# Beyond event-rate enrichment: proteomic risk scores for mechanism-aware prevention trial design

**DOI:** 10.64898/2026.06.09.26355266

**Authors:** Joshua Fieggen, Gregory Simond, Bradley Max Segal, Ayush Noori, Anjan Thakurta, Christopher C. Butler, David A. Clifton, Lei Clifton

## Abstract

**Background:** Blood-based biomarkers are increasingly proposed for identifying high-risk individuals before clinical disease and for making prevention-oriented trials more efficient. Prognostic enrichment can increase event rates, but trial efficiency also depends on whether the intervention effect is preserved in the enriched population.

**Methods:** Using the UK Biobank Pharma Proteomics Project, we trained disease-specific proteomic risk scores (ProRS) from 2,916 plasma proteins with elastic-net Cox models. We compared ProRS, polygenic risk scores (PRS), and combined PRS–ProRS scores across ten incident diseases. We estimated cumulative incidence and theoretical two-arm time-to-event trial sample sizes across risk strata. To evaluate effect preservation, we examined six intervention-analogue exposure–outcome pairs spanning genetic (*PCSK9* /coronary artery disease, *APOE* /Alzheimer’s disease, *PPARG*/type 2 diabetes, *IL23R*/Crohn’s disease), behavioural (physical activity/all-cause mortality), and pharmacological (RAAS inhibitors versus calcium channel blockers/coronary artery disease) examples.

**Results:** ProRS outperformed PRS for 9 of 10 diseases (median C-index 0.75 versus 0.61). ProRS and PRS were weakly correlated (median Pearson |*r*| = 0.04), and joint PRS–ProRS stratification identified groups with higher observed incidence than either score alone for several endpoints. In the top risk quartile, combined-score enrichment reduced theoretical required sample sizes by 32–74% under a fixed 20% relative hazard reduction. These gains were not always preserved when stratum-specific intervention-analogue effects were used. Effects were broadly preserved for *APOE* /Alzheimer’s disease and physical activity/mortality. The *PPARG*/type 2 diabetes effect attenuated toward the null under all three score types, showing that event-rate enrichment does not guarantee effect preservation. For *IL23R*/Crohn’s disease and the antihypertensive comparison, point estimates differed across score types – preserved under polygenic but attenuated under proteomic enrichment – but confidence intervals were wide and overlapping.

**Conclusions:** Proteomic risk scores can identify high-event-rate populations for prevention-oriented trials, but event-rate enrichment alone is insufficient for trial design. Biomarker-guided enrichment should evaluate mechanism-specific effect preservation and may be preferable as a stratification or adaptive-design variable rather than as a restrictive eligibility criterion.

## supplemental tables 6-13 for "Beyond event-rate enrichment: proteomic risk scores for mechanism-aware prevention trial design"

### Sheet: S6
disease	score_type	stratum	threshold_quantile	n	events	person_years	eligible_fraction	screen_to_find_one	ir_per_1000py	cum_inc_5yr	cum_inc_10yr	events_per_1000_enrolled_5yr	events_per_1000_enrolled_10yr	n_enrolled_per_event_10yr	relative_risk
CAD	PRS	All	0	20935	1455	261752	1	1	5.559	0.022111	0.051323	22.11	51.32	19.48	1
CAD	PRS	Top 75%	0.25	15701	1198	195626	0.74999	1.333	6.124	0.023831	0.056195	23.83	56.19	17.8	1.09493
CAD	PRS	Top 50%	0.5	10468	877	129788	0.50002	2	6.757	0.026409	0.062204	26.41	62.2	16.08	1.21201
CAD	PRS	Top 25%	0.75	5234	522	64495.2	0.25001	4	8.094	0.032354	0.075115	32.35	75.11	13.31	1.46357
CAD	PRS	Top 10%	0.9	2094	232	25748.5	0.10002	9.998	9.01	0.034129	0.083549	34.13	83.55	11.97	1.62791
CAD	PRS	Top 5%	0.95	1047	123	12820.5	0.05001	19.995	9.594	0.040362	0.090686	40.36	90.69	11.03	1.76697
CAD	ProRS	All	0	21149	1473	264540	1	1	5.568	0.022127	0.05129	22.13	51.29	19.5	1
CAD	ProRS	Top 75%	0.25	15862	1392	194958	0.75001	1.333	7.14	0.028283	0.065527	28.28	65.53	15.26	1.27758
CAD	ProRS	Top 50%	0.5	10575	1202	126698	0.50002	2	9.487	0.038153	0.086825	38.15	86.83	11.52	1.69283
CAD	ProRS	Top 25%	0.75	5288	799	60379.9	0.25004	3.999	13.233	0.054089	0.12078	54.09	120.78	8.28	2.35484
CAD	ProRS	Top 10%	0.9	2115	443	22438.6	0.1	10	19.743	0.078173	0.177925	78.17	177.93	5.62	3.469
CAD	ProRS	Top 5%	0.95	1058	263	10582	0.05003	19.99	24.853	0.092988	0.216311	92.99	216.31	4.62	4.21741
CAD	Combined	All	0	21149	1473	264540	1	1	5.568	0.022127	0.05129	22.13	51.29	19.5	1
CAD	Combined	Top 75%	0.25	15862	1406	194941	0.75001	1.333	7.212	0.028348	0.065993	28.35	65.99	15.15	1.28666
CAD	Combined	Top 50%	0.5	10575	1229	126668	0.50002	2	9.703	0.038725	0.088756	38.72	88.76	11.27	1.73047
CAD	Combined	Top 25%	0.75	5288	838	60414.5	0.25004	3.999	13.871	0.055951	0.125617	55.95	125.62	7.96	2.44915
CAD	Combined	Top 10%	0.9	2115	452	22414.7	0.1	10	20.165	0.081161	0.180923	81.16	180.92	5.53	3.52745
CAD	Combined	Top 5%	0.95	1058	270	10470.2	0.05003	19.99	25.787	0.101799	0.226186	101.8	226.19	4.42	4.40994
T2D	PRS	All	0	21022	1054	265378	1	1	3.972	0.010584	0.034205	10.58	34.2	29.24	1
T2D	PRS	Top 75%	0.25	15766	953	198305	0.74998	1.333	4.806	0.013145	0.041461	13.14	41.46	24.12	1.21213
T2D	PRS	Top 50%	0.5	10512	744	131533	0.50005	2	5.656	0.01589	0.047729	15.89	47.73	20.95	1.39538
T2D	PRS	Top 25%	0.75	5256	448	65523.1	0.25002	4	6.837	0.019451	0.058321	19.45	58.32	17.15	1.70504
T2D	PRS	Top 10%	0.9	2103	236	25855.5	0.10004	9.996	9.128	0.026465	0.079811	26.47	79.81	12.53	2.33331
T2D	PRS	Top 5%	0.95	1052	138	12891	0.05004	19.983	10.705	0.028769	0.092463	28.77	92.46	10.82	2.7032
T2D	ProRS	All	0	21239	1072	268196	1	1	3.997	0.01062	0.034245	10.62	34.24	29.2	1
T2D	ProRS	Top 75%	0.25	15929	1057	198225	0.74999	1.333	5.332	0.013941	0.045496	13.94	45.5	21.98	1.32854
T2D	ProRS	Top 50%	0.5	10620	999	129667	0.50002	2	7.704	0.020579	0.065463	20.58	65.46	15.28	1.91161
T2D	ProRS	Top 25%	0.75	5310	866	62159.2	0.25001	4	13.932	0.037035	0.117072	37.03	117.07	8.54	3.41866
T2D	ProRS	Top 10%	0.9	2124	580	23057.4	0.1	10	25.155	0.073815	0.210561	73.81	210.56	4.75	6.14866
T2D	ProRS	Top 5%	0.95	1062	397	10680.7	0.05	19.999	37.17	0.120435	0.299083	120.43	299.08	3.34	8.73363
T2D	Combined	All	0	21239	1072	268196	1	1	3.997	0.01062	0.034245	10.62	34.24	29.2	1
T2D	Combined	Top 75%	0.25	15929	1057	198410	0.74999	1.333	5.327	0.013939	0.045335	13.94	45.34	22.06	1.32384
T2D	Combined	Top 50%	0.5	10620	1009	129619	0.50002	2	7.784	0.020679	0.065945	20.68	65.95	15.16	1.92568
T2D	Combined	Top 25%	0.75	5310	875	62211.7	0.25001	4	14.065	0.038017	0.11755	38.02	117.55	8.51	3.43262
T2D	Combined	Top 10%	0.9	2124	609	23058.5	0.1	10	26.411	0.077055	0.218973	77.06	218.97	4.57	6.39431
T2D	Combined	Top 5%	0.95	1062	402	10619	0.05	19.999	37.857	0.121501	0.305215	121.5	305.22	3.28	8.91269
AF	PRS	All	0	21634	1543	271159	1	1	5.69	0.017732	0.047073	17.73	47.07	21.24	1
AF	PRS	Top 75%	0.25	16225	1311	202783	0.74998	1.333	6.465	0.02021	0.053467	20.21	53.47	18.7	1.13583
AF	PRS	Top 50%	0.5	10817	997	134585	0.5	2	7.408	0.024337	0.061643	24.34	61.64	16.22	1.30952
AF	PRS	Top 25%	0.75	5409	596	66565.6	0.25002	4	8.954	0.03095	0.074848	30.95	74.85	13.36	1.59004
AF	PRS	Top 10%	0.9	2164	281	26157.4	0.10003	9.997	10.743	0.035419	0.08975	35.42	89.75	11.14	1.90661
AF	PRS	Top 5%	0.95	1082	151	12884.3	0.05001	19.994	11.72	0.043822	0.097613	43.82	97.61	10.24	2.07365
AF	ProRS	All	0	21858	1567	274024	1	1	5.718	0.017827	0.047293	17.83	47.29	21.14	1
AF	ProRS	Top 75%	0.25	16393	1512	201833	0.74998	1.333	7.491	0.023334	0.06171	23.33	61.71	16.2	1.30484
AF	ProRS	Top 50%	0.5	10929	1352	130937	0.5	2	10.326	0.031973	0.084297	31.97	84.3	11.86	1.78244
AF	ProRS	Top 25%	0.75	5465	1016	62039.2	0.25002	4	16.377	0.052431	0.132596	52.43	132.6	7.54	2.80371
AF	ProRS	Top 10%	0.9	2186	598	22486.8	0.10001	9.999	26.593	0.092354	0.211578	92.35	211.58	4.73	4.47377
AF	ProRS	Top 5%	0.95	1093	378	10231.9	0.05	19.998	36.943	0.122281	0.285878	122.28	285.88	3.5	6.04483
AF	Combined	All	0	21858	1567	274024	1	1	5.718	0.017827	0.047293	17.83	47.29	21.14	1
AF	Combined	Top 75%	0.25	16393	1524	201857	0.74998	1.333	7.55	0.023393	0.062079	23.39	62.08	16.11	1.31265
AF	Combined	Top 50%	0.5	10929	1388	130955	0.5	2	10.599	0.032513	0.085851	32.51	85.85	11.65	1.8153
AF	Combined	Top 25%	0.75	5465	1051	61883.8	0.25002	4	16.983	0.053795	0.136172	53.79	136.17	7.34	2.87933
AF	Combined	Top 10%	0.9	2186	649	22311.9	0.10001	9.999	29.088	0.099328	0.227937	99.33	227.94	4.39	4.81968
AF	Combined	Top 5%	0.95	1093	389	10235.3	0.05	19.998	38.006	0.135994	0.296176	135.99	296.18	3.38	6.26258
BC	PRS	All	0	11507	528	146325	1	1	3.608	0.017218	0.034093	17.22	34.09	29.33	1
BC	PRS	Top 75%	0.25	8630	463	109117	0.74998	1.333	4.243	0.020868	0.039823	20.87	39.82	25.11	1.16807
BC	PRS	Top 50%	0.5	5755	376	72498	0.50013	1.999	5.186	0.02602	0.047926	26.02	47.93	20.87	1.40574
BC	PRS	Top 25%	0.75	2877	242	35785.2	0.25002	4	6.763	0.035314	0.061366	35.31	61.37	16.3	1.79996
BC	PRS	Top 10%	0.9	1151	127	14123.4	0.10003	9.997	8.992	0.044512	0.077478	44.51	77.48	12.91	2.27255
BC	PRS	Top 5%	0.95	576	67	7039.1	0.05006	19.977	9.518	0.052316	0.087908	52.32	87.91	11.38	2.57848
BC	ProRS	All	0	11630	533	147953	1	1	3.603	0.017208	0.034083	17.21	34.08	29.34	1
BC	ProRS	Top 75%	0.25	8722	425	110783	0.74996	1.333	3.836	0.018797	0.037171	18.8	37.17	26.9	1.0906
BC	ProRS	Top 50%	0.5	5815	290	73885	0.5	2	3.925	0.01869	0.037412	18.69	37.41	26.73	1.09767
BC	ProRS	Top 25%	0.75	2908	165	36750.9	0.25004	3.999	4.49	0.02077	0.043757	20.77	43.76	22.85	1.28384
BC	ProRS	Top 10%	0.9	1163	73	14577.7	0.1	10	5.008	0.020777	0.048196	20.78	48.2	20.75	1.41408
BC	ProRS	Top 5%	0.95	582	46	7153.12	0.05004	19.983	6.431	0.034614	0.059575	34.61	59.57	16.79	1.74794
BC	Combined	All	0	11630	533	147953	1	1	3.603	0.017208	0.034083	17.21	34.08	29.34	1
BC	Combined	Top 75%	0.25	8722	450	110673	0.74996	1.333	4.066	0.020179	0.039243	20.18	39.24	25.48	1.1514
BC	Combined	Top 50%	0.5	5815	328	73579.5	0.5	2	4.458	0.021793	0.042454	21.79	42.45	23.55	1.24561
BC	Combined	Top 25%	0.75	2908	198	36451.5	0.25004	3.999	5.432	0.024939	0.050428	24.94	50.43	19.83	1.47956
BC	Combined	Top 10%	0.9	1163	101	14397.4	0.1	10	7.015	0.032909	0.064766	32.91	64.77	15.44	1.90024
BC	Combined	Top 5%	0.95	582	56	7127.88	0.05004	19.983	7.856	0.0414	0.076778	41.4	76.78	13.02	2.25268
CRC	PRS	All	0	22046	375	280932	1	1	1.335	0.004717	0.011629	4.72	11.63	85.99	1
CRC	PRS	Top 75%	0.25	16534	328	210461	0.74998	1.333	1.558	0.005681	0.013643	5.68	13.64	73.3	1.17319
CRC	PRS	Top 50%	0.5	11023	250	140017	0.5	2	1.785	0.006052	0.015443	6.05	15.44	64.76	1.32797
CRC	PRS	Top 25%	0.75	5512	135	70046.6	0.25002	4	1.927	0.005684	0.015753	5.68	15.75	63.48	1.35463
CRC	PRS	Top 10%	0.9	2205	64	27952.7	0.10002	9.998	2.29	0.007352	0.020136	7.35	20.14	49.66	1.73153
CRC	PRS	Top 5%	0.95	1103	34	13978.3	0.05003	19.987	2.432	0.008274	0.019573	8.27	19.57	51.09	1.68312
CRC	ProRS	All	0	22275	378	283987	1	1	1.331	0.004669	0.01151	4.67	11.51	86.88	1
CRC	ProRS	Top 75%	0.25	16706	337	210485	0.74999	1.333	1.601	0.005633	0.014031	5.63	14.03	71.27	1.21903
CRC	ProRS	Top 50%	0.5	11138	260	138013	0.50002	2	1.884	0.006201	0.016308	6.2	16.31	61.32	1.41685
CRC	ProRS	Top 25%	0.75	5569	158	66798.1	0.25001	4	2.365	0.008248	0.02098	8.25	20.98	47.66	1.82276
CRC	ProRS	Top 10%	0.9	2228	72	25292.3	0.10002	9.998	2.847	0.010582	0.026561	10.58	26.56	37.65	2.30765
CRC	ProRS	Top 5%	0.95	1114	31	11998.8	0.05001	19.996	2.584	0.010222	0.025977	10.22	25.98	38.5	2.25691
CRC	Combined	All	0	22275	378	283987	1	1	1.331	0.004669	0.01151	4.67	11.51	86.88	1
CRC	Combined	Top 75%	0.25	16706	353	210592	0.74999	1.333	1.676	0.005814	0.014399	5.81	14.4	69.45	1.251
CRC	Combined	Top 50%	0.5	11138	286	138073	0.50002	2	2.071	0.007208	0.018458	7.21	18.46	54.18	1.60365
CRC	Combined	Top 25%	0.75	5569	173	67167.1	0.25001	4	2.576	0.00825	0.022488	8.25	22.49	44.47	1.95378
CRC	Combined	Top 10%	0.9	2228	85	25724.2	0.10002	9.998	3.304	0.00967	0.029413	9.67	29.41	34	2.55543
CRC	Combined	Top 5%	0.95	1114	38	12277.6	0.05001	19.996	3.095	0.010188	0.027622	10.19	27.62	36.2	2.39983
PC	PRS	All	0	10036	638	123516	1	1	5.165	0.017299	0.04661	17.3	46.61	21.45	1
PC	PRS	Top 75%	0.25	7527	580	91988.8	0.75	1.333	6.305	0.021312	0.057125	21.31	57.13	17.51	1.2256
PC	PRS	Top 50%	0.5	5018	473	61013.6	0.5	2	7.752	0.026266	0.070541	26.27	70.54	14.18	1.51343
PC	PRS	Top 25%	0.75	2509	303	30095.9	0.25	4	10.068	0.035195	0.087843	35.2	87.84	11.38	1.88464
PC	PRS	Top 10%	0.9	1004	155	11858.4	0.10004	9.996	13.071	0.048613	0.114816	48.61	114.82	8.71	2.46333
PC	PRS	Top 5%	0.95	502	88	5935.81	0.05002	19.992	14.825	0.058656	0.122967	58.66	122.97	8.13	2.63821
PC	ProRS	All	0	10136	645	124796	1	1	5.168	0.01723	0.046571	17.23	46.57	21.47	1
PC	ProRS	Top 75%	0.25	7602	617	92477.3	0.75	1.333	6.672	0.022715	0.060546	22.72	60.55	16.52	1.30008
PC	ProRS	Top 50%	0.5	5068	576	60351.5	0.5	2	9.544	0.033679	0.087471	33.68	87.47	11.43	1.87823
PC	ProRS	Top 25%	0.75	2534	465	28871.8	0.25	4	16.106	0.060119	0.147044	60.12	147.04	6.8	3.15742
PC	ProRS	Top 10%	0.9	1014	278	10720.6	0.10004	9.996	25.931	0.12025	0.239333	120.25	239.33	4.18	5.1391
PC	ProRS	Top 5%	0.95	507	186	4913.3	0.05002	19.992	37.856	0.189465	0.336364	189.46	336.36	2.97	7.22261
PC	Combined	All	0	10136	645	124796	1	1	5.168	0.01723	0.046571	17.23	46.57	21.47	1
PC	Combined	Top 75%	0.25	7602	624	92553.6	0.75	1.333	6.742	0.022846	0.060906	22.85	60.91	16.42	1.30781
PC	Combined	Top 50%	0.5	5068	584	60396.6	0.5	2	9.669	0.033462	0.087615	33.46	87.62	11.41	1.88132
PC	Combined	Top 25%	0.75	2534	472	28794	0.25	4	16.392	0.062528	0.150209	62.53	150.21	6.66	3.22538
PC	Combined	Top 10%	0.9	1014	307	10643.2	0.10004	9.996	28.845	0.122473	0.255268	122.47	255.27	3.92	5.48127
PC	Combined	Top 5%	0.95	507	201	4946.41	0.05002	19.992	40.635	0.19158	0.335759	191.58	335.76	2.98	7.20962
CD	PRS	All	0	22034	57	281915	1	1	0.202	0.00055	0.001544	0.55	1.54	647.53	1
CD	PRS	Top 75%	0.25	16525	42	211483	0.74998	1.333	0.199	0.000611	0.00149	0.61	1.49	671.07	0.965026
CD	PRS	Top 50%	0.5	11017	33	140871	0.5	2	0.234	0.000642	0.00168	0.64	1.68	595.35	1.08808
CD	PRS	Top 25%	0.75	5509	25	70597.9	0.25002	4	0.354	0.000729	0.00223	0.73	2.23	448.41	1.4443
CD	PRS	Top 10%	0.9	2204	12	28188.5	0.10003	9.997	0.426	0.001366	0.003244	1.37	3.24	308.29	2.10104
CD	PRS	Top 5%	0.95	1102	7	14076.2	0.05001	19.995	0.497	0.001825	0.003723	1.82	3.72	268.57	2.41127
CD	ProRS	All	0	22258	58	284918	1	1	0.204	0.000545	0.001576	0.54	1.58	634.58	1
CD	ProRS	Top 75%	0.25	16693	52	212084	0.74998	1.333	0.245	0.000666	0.001925	0.67	1.93	519.48	1.22145
CD	ProRS	Top 50%	0.5	11129	40	139967	0.5	2	0.286	0.00091	0.00234	0.91	2.34	427.4	1.48477
CD	ProRS	Top 25%	0.75	5565	24	68686.5	0.25002	4	0.349	0.001467	0.003408	1.47	3.41	293.45	2.16244
CD	ProRS	Top 10%	0.9	2226	15	26700.1	0.10001	9.999	0.562	0.002784	0.005785	2.78	5.79	172.85	3.67069
CD	ProRS	Top 5%	0.95	1113	13	12955.4	0.05	19.998	1.003	0.004685	0.009909	4.69	9.91	100.92	6.28744
CD	Combined	All	0	22258	58	284918	1	1	0.204	0.000545	0.001576	0.54	1.58	634.58	1
CD	Combined	Top 75%	0.25	16693	52	212063	0.74998	1.333	0.245	0.000666	0.001925	0.67	1.93	519.43	1.22145
CD	Combined	Top 50%	0.5	11129	41	140199	0.5	2	0.292	0.000909	0.002427	0.91	2.43	411.97	1.53997
CD	Combined	Top 25%	0.75	5565	28	68871	0.25002	4	0.407	0.001646	0.003777	1.65	3.78	264.77	2.39657
CD	Combined	Top 10%	0.9	2226	16	26751.9	0.10001	9.999	0.598	0.002312	0.005304	2.31	5.3	188.53	3.36548
CD	Combined	Top 5%	0.95	1113	12	13029	0.05	19.998	0.921	0.004682	0.009864	4.68	9.86	101.38	6.25888
VTE	PRS	All	0	21539	562	274061	1	1	2.051	0.00624	0.016924	6.24	16.92	59.09	1
VTE	PRS	Top 75%	0.25	16154	470	205176	0.74999	1.333	2.291	0.006701	0.018639	6.7	18.64	53.65	1.10134
VTE	PRS	Top 50%	0.5	10770	361	136525	0.50002	2	2.644	0.008266	0.022005	8.27	22.01	45.44	1.30022
VTE	PRS	Top 25%	0.75	5385	209	67905.3	0.25001	4	3.078	0.010333	0.02641	10.33	26.41	37.86	1.56051
VTE	PRS	Top 10%	0.9	2154	101	27199	0.1	10	3.713	0.011713	0.033867	11.71	33.87	29.53	2.00112
VTE	PRS	Top 5%	0.95	1077	50	13663.5	0.05	19.999	3.659	0.012156	0.035098	12.16	35.1	28.49	2.07386
VTE	ProRS	All	0	21760	574	276995	1	1	2.072	0.00627	0.016989	6.27	16.99	58.86	1
VTE	ProRS	Top 75%	0.25	16320	522	205276	0.75	1.333	2.543	0.007697	0.020769	7.7	20.77	48.15	1.2225
VTE	ProRS	Top 50%	0.5	10880	421	134238	0.5	2	3.136	0.009539	0.026026	9.54	26.03	38.42	1.53193
VTE	ProRS	Top 25%	0.75	5440	268	64703.3	0.25	4	4.142	0.012678	0.034621	12.68	34.62	28.88	2.03785
VTE	ProRS	Top 10%	0.9	2176	137	24272.8	0.1	10	5.644	0.017036	0.044973	17.04	44.97	22.24	2.64718
VTE	ProRS	Top 5%	0.95	1088	78	11376.5	0.05	20	6.856	0.022072	0.059047	22.07	59.05	16.94	3.4756
VTE	Combined	All	0	21760	574	276995	1	1	2.072	0.00627	0.016989	6.27	16.99	58.86	1
VTE	Combined	Top 75%	0.25	16320	528	205290	0.75	1.333	2.572	0.007948	0.021405	7.95	21.41	46.72	1.25993
VTE	Combined	Top 50%	0.5	10880	442	134479	0.5	2	3.287	0.009915	0.026838	9.92	26.84	37.26	1.57973
VTE	Combined	Top 25%	0.75	5440	298	64685.6	0.25	4	4.607	0.013977	0.038279	13.98	38.28	26.12	2.25316
VTE	Combined	Top 10%	0.9	2176	150	24408.4	0.1	10	6.145	0.019801	0.051359	19.8	51.36	19.47	3.02307
VTE	Combined	Top 5%	0.95	1088	88	11466.1	0.05	20	7.675	0.02975	0.068512	29.75	68.51	14.6	4.03273
ISS	PRS	All	0	21841	430	278505	1	1	1.544	0.004209	0.011911	4.21	11.91	83.95	1
ISS	PRS	Top 75%	0.25	16381	350	208648	0.75001	1.333	1.677	0.00444	0.012743	4.44	12.74	78.48	1.06985
ISS	PRS	Top 50%	0.5	10921	257	138952	0.50002	2	1.85	0.005091	0.014686	5.09	14.69	68.09	1.23298
ISS	PRS	Top 25%	0.75	5461	142	69270.3	0.25003	3.999	2.05	0.0063	0.017847	6.3	17.85	56.03	1.49836
ISS	PRS	Top 10%	0.9	2185	66	27519.8	0.10004	9.996	2.398	0.008318	0.021846	8.32	21.85	45.77	1.8341
ISS	PRS	Top 5%	0.95	1093	33	13742.9	0.05004	19.983	2.401	0.008334	0.023812	8.33	23.81	42	1.99916
ISS	ProRS	All	0	22066	431	281515	1	1	1.531	0.004166	0.011791	4.17	11.79	84.81	1
ISS	ProRS	Top 75%	0.25	16549	411	208327	0.74998	1.333	1.973	0.005448	0.015416	5.45	15.42	64.87	1.30744
ISS	ProRS	Top 50%	0.5	11033	353	136183	0.5	2	2.592	0.007745	0.020828	7.74	20.83	48.01	1.76643
ISS	ProRS	Top 25%	0.75	5517	248	65474.4	0.25002	4	3.788	0.011373	0.030409	11.37	30.41	32.88	2.579
ISS	ProRS	Top 10%	0.9	2207	135	24463.6	0.10002	9.998	5.518	0.018984	0.04897	18.98	48.97	20.42	4.15317
ISS	ProRS	Top 5%	0.95	1104	85	11451.9	0.05003	19.987	7.422	0.027952	0.066263	27.95	66.26	15.09	5.61979
ISS	Combined	All	0	22066	431	281515	1	1	1.531	0.004166	0.011791	4.17	11.79	84.81	1
ISS	Combined	Top 75%	0.25	16549	408	208459	0.74998	1.333	1.957	0.005447	0.015285	5.45	15.28	65.42	1.29633
ISS	Combined	Top 50%	0.5	11033	352	136395	0.5	2	2.581	0.007742	0.020898	7.74	20.9	47.85	1.77237
ISS	Combined	Top 25%	0.75	5517	252	65521.1	0.25002	4	3.846	0.011556	0.031215	11.56	31.21	32.04	2.64736
ISS	Combined	Top 10%	0.9	2207	135	24537.8	0.10002	9.998	5.502	0.019916	0.048612	19.92	48.61	20.57	4.12281
ISS	Combined	Top 5%	0.95	1104	84	11452	0.05003	19.987	7.335	0.028183	0.066603	28.18	66.6	15.01	5.64863
AD	PRS	All	0	22161	273	282990	1	1	0.965	0.001236	0.006661	1.24	6.66	150.12	1
AD	PRS	Top 75%	0.25	16621	252	212279	0.75001	1.333	1.187	0.001647	0.008123	1.65	8.12	123.11	1.21949
AD	PRS	Top 50%	0.5	11081	215	141341	0.50002	2	1.521	0.002015	0.010695	2.01	10.69	93.51	1.60561
AD	PRS	Top 25%	0.75	5541	166	70223.7	0.25003	3.999	2.364	0.00312	0.017891	3.12	17.89	55.9	2.68593
AD	PRS	Top 10%	0.9	2217	107	27795	0.10004	9.996	3.85	0.006446	0.031233	6.45	31.23	32.02	4.68894
AD	PRS	Top 5%	0.95	1109	74	13855.7	0.05004	19.983	5.341	0.009164	0.045155	9.16	45.16	22.15	6.77901
AD	ProRS	All	0	22390	276	286034	1	1	0.965	0.001223	0.00664	1.22	6.64	150.6	1
AD	ProRS	Top 75%	0.25	16792	272	212147	0.74998	1.333	1.282	0.001637	0.008809	1.64	8.81	113.52	1.32666
AD	ProRS	Top 50%	0.5	11195	265	139210	0.5	2	1.904	0.002376	0.013097	2.38	13.1	76.35	1.97244
AD	ProRS	Top 25%	0.75	5598	238	67347.2	0.25002	4	3.534	0.004628	0.025553	4.63	25.55	39.13	3.84834
AD	ProRS	Top 10%	0.9	2239	181	25694.4	0.1	10	7.044	0.009404	0.053036	9.4	53.04	18.86	7.98735
AD	ProRS	Top 5%	0.95	1120	132	12264	0.05002	19.991	10.763	0.017122	0.09332	17.12	93.32	10.72	14.0542
AD	Combined	All	0	22390	276	286034	1	1	0.965	0.001223	0.00664	1.22	6.64	150.6	1
AD	Combined	Top 75%	0.25	16792	271	212274	0.74998	1.333	1.277	0.001636	0.008743	1.64	8.74	114.38	1.31672
AD	Combined	Top 50%	0.5	11195	264	139417	0.5	2	1.894	0.002375	0.013083	2.38	13.08	76.43	1.97033
AD	Combined	Top 25%	0.75	5598	243	67697.2	0.25002	4	3.59	0.004803	0.025637	4.8	25.64	39.01	3.86099
AD	Combined	Top 10%	0.9	2239	192	25786.8	0.1	10	7.446	0.009861	0.057757	9.86	57.76	17.31	8.69834
AD	Combined	Top 5%	0.95	1120	137	12455.6	0.05002	19.991	10.999	0.017079	0.094999	17.08	95	10.53	14.3071

### Sheet: S7
disease	score_type	stratum	horizon_years	hr	power	p_ctrl	p_trt_model_implied	n_per_arm	n_per_arm_all_ref	sample_size_reduction_pct_vs_all_ref	n_per_arm_ci_lo	n_per_arm_ci_hi	ss_reduction_ci_lo	ss_reduction_ci_hi
CAD	PRS	All	5.0	0.8	0.8	0.022111	0.017728	15827.0	15827.0	0.0	14441.9	17163.7	0.0	0.0
CAD	PRS	All	5.0	0.8	0.9	0.022111	0.017728	21188.0	21188.0	0.0	19332.9	22977.2	0.0	0.0
CAD	PRS	All	10.0	0.8	0.8	0.051323	0.041274	6810.0	6810.0	0.0	6407.1	7163.5	0.0	0.0
CAD	PRS	All	10.0	0.8	0.9	0.051323	0.041274	9116.0	9116.0	0.0	8577.5	9590.5	0.0	0.0
CAD	PRS	Top 75%	5.0	0.8	0.8	0.023831	0.019111	14684.0	15827.0	7.2218361028622	13326.4	16084.1	2.74	11.56
CAD	PRS	Top 75%	5.0	0.8	0.9	0.023831	0.019111	19657.0	21188.0	7.225788181989801	17839.8	21531.8	2.75	11.56
CAD	PRS	Top 75%	10.0	0.8	0.8	0.056195	0.045214	6218.0	6810.0	8.693098384728337	5791.9	6564.3	6.16	11.11
CAD	PRS	Top 75%	10.0	0.8	0.9	0.056195	0.045214	8324.0	9116.0	8.688021061869245	7753.9	8787.4	6.16	11.11
CAD	PRS	Top 50%	5.0	0.8	0.8	0.026409	0.021184	13249.0	15827.0	16.28862071144247	11766.5	14985.5	8.97	22.04
CAD	PRS	Top 50%	5.0	0.8	0.9	0.026409	0.021184	17736.0	21188.0	16.29224089107042	15752.2	20061.2	8.97	22.04
CAD	PRS	Top 50%	10.0	0.8	0.8	0.062204	0.050081	5616.0	6810.0	17.533039647577098	5202.1	6025.1	12.7	21.05
CAD	PRS	Top 50%	10.0	0.8	0.9	0.062204	0.050081	7518.0	9116.0	17.529618253620004	6964.4	8065.3	12.7	21.05
CAD	PRS	Top 25%	5.0	0.8	0.8	0.032354	0.025968	10812.0	15827.0	31.686358754027932	9305.2	12374.6	23.1	38.79
CAD	PRS	Top 25%	5.0	0.8	0.9	0.032354	0.025968	14473.0	21188.0	31.692467434396832	12456.1	16566.7	23.1	38.79
CAD	PRS	Top 25%	10.0	0.8	0.8	0.075115	0.060558	4648.0	6810.0	31.74743024963289	4225.8	5119.5	26.33	36.7
CAD	PRS	Top 25%	10.0	0.8	0.9	0.075115	0.060558	6222.0	9116.0	31.746379991224217	5656.2	6853.5	26.34	36.71
CAD	PRS	Top 10%	5.0	0.8	0.8	0.034129	0.027398	10248.0	15827.0	35.24988942945599	8118.3	13114.2	19.73	46.13
CAD	PRS	Top 10%	5.0	0.8	0.9	0.034129	0.027398	13720.0	21188.0	35.24636586747215	10867.9	17556.2	19.73	46.13
CAD	PRS	Top 10%	10.0	0.8	0.8	0.083549	0.067417	4177.0	6810.0	38.66372980910426	3574.3	4758.7	30.52	45.9
CAD	PRS	Top 10%	10.0	0.8	0.9	0.083549	0.067417	5592.0	9116.0	38.65730583589293	4785.1	6370.3	30.51	45.9
CAD	PRS	Top 5%	5.0	0.8	0.8	0.040362	0.032422	8663.0	15827.0	45.26442155809692	6505.3	11939.4	25.95	56.91
CAD	PRS	Top 5%	5.0	0.8	0.9	0.040362	0.032422	11598.0	21188.0	45.26146875589957	8708.7	15983.2	25.95	56.91
CAD	PRS	Top 5%	10.0	0.8	0.8	0.090686	0.073232	3847.0	6810.0	43.50954478707783	3167.3	4716.2	32.31	52.53
CAD	PRS	Top 5%	10.0	0.8	0.9	0.090686	0.073232	5150.0	9116.0	43.505923650724	4240.3	6313.9	32.3	52.53
CAD	ProRS	All	5.0	0.8	0.8	0.022127	0.017741	15816.0	15816.0	0.0	14339.5	17544.1	0.0	0.0
CAD	ProRS	All	5.0	0.8	0.9	0.022127	0.017741	21172.0	21172.0	0.0	19196.3	23486.0	0.0	0.0
CAD	ProRS	All	10.0	0.8	0.8	0.05129	0.041247	6814.0	6814.0	0.0	6433.3	7245.7	0.0	0.0
CAD	ProRS	All	10.0	0.8	0.9	0.05129	0.041247	9122.0	9122.0	0.0	8611.7	9699.7	0.0	0.0
CAD	ProRS	Top 75%	5.0	0.8	0.8	0.028283	0.022691	12370.0	15816.0	21.78806272129489	11169.0	13739.2	20.19	23.19
CAD	ProRS	Top 75%	5.0	0.8	0.9	0.028283	0.022691	16560.0	21172.0	21.78348762516531	14951.9	18392.8	20.19	23.19
CAD	ProRS	Top 75%	10.0	0.8	0.8	0.065527	0.052774	5330.0	6814.0	21.77869093043734	5024.5	5672.1	20.71	22.64
CAD	ProRS	Top 75%	10.0	0.8	0.9	0.065527	0.052774	7136.0	9122.0	21.771541328655996	6725.9	7593.6	20.72	22.64
CAD	ProRS	Top 50%	5.0	0.8	0.8	0.038153	0.030641	9166.0	15816.0	42.04602933737986	8278.5	10244.0	39.48	44.08
CAD	ProRS	Top 50%	5.0	0.8	0.9	0.038153	0.030641	12270.0	21172.0	42.04609862081995	11081.4	13713.5	39.49	44.08
CAD	ProRS	Top 50%	10.0	0.8	0.8	0.086825	0.070085	4019.0	6814.0	41.01849134135603	3781.7	4329.6	39.41	42.48
CAD	ProRS	Top 50%	10.0	0.8	0.9	0.086825	0.070085	5380.0	9122.0	41.021705766279325	5062.6	5796.1	39.41	42.47
CAD	ProRS	Top 25%	5.0	0.8	0.8	0.054089	0.04351	6461.0	15816.0	59.14896307536672	5712.5	7310.8	55.85	61.72
CAD	ProRS	Top 25%	5.0	0.8	0.9	0.054089	0.04351	8649.0	21172.0	59.14887587379558	7646.8	9786.9	55.85	61.72
CAD	ProRS	Top 25%	10.0	0.8	0.8	0.12078	0.097851	2884.0	6814.0	57.67537422952744	2664.1	3135.2	55.6	59.82
CAD	ProRS	Top 25%	10.0	0.8	0.9	0.12078	0.097851	3861.0	9122.0	57.67375575531681	3566.4	4196.8	55.6	59.81
CAD	ProRS	Top 10%	5.0	0.8	0.8	0.078173	0.063043	4465.0	15816.0	71.76909458775923	3835.6	5199.9	68.3	74.61
CAD	ProRS	Top 10%	5.0	0.8	0.9	0.078173	0.063043	5978.0	21172.0	71.76459474778008	5134.9	6961.1	68.3	74.61
CAD	ProRS	Top 10%	10.0	0.8	0.8	0.177925	0.145073	1953.0	6814.0	71.33842089815087	1779.4	2163.8	68.62	73.61
CAD	ProRS	Top 10%	10.0	0.8	0.9	0.177925	0.145073	2614.0	9122.0	71.34400350800263	2382.3	2895.9	68.62	73.61
CAD	ProRS	Top 5%	5.0	0.8	0.8	0.092988	0.075109	3751.0	15816.0	76.28351036924633	3141.2	4591.2	71.85	79.32
CAD	ProRS	Top 5%	5.0	0.8	0.9	0.092988	0.075109	5022.0	21172.0	76.27999244284905	4204.6	6145.8	71.85	79.32
CAD	ProRS	Top 5%	10.0	0.8	0.8	0.216311	0.177161	1603.0	6814.0	76.47490460815966	1444.0	1855.6	73.12	78.51
CAD	ProRS	Top 5%	10.0	0.8	0.9	0.216311	0.177161	2146.0	9122.0	76.47445735584301	1932.4	2483.7	73.12	78.52
CAD	Combined	All	5.0	0.8	0.8	0.022127	0.017741	15816.0	15816.0	0.0	14339.5	17544.1	0.0	0.0
CAD	Combined	All	5.0	0.8	0.9	0.022127	0.017741	21172.0	21172.0	0.0	19196.3	23486.0	0.0	0.0
CAD	Combined	All	10.0	0.8	0.8	0.05129	0.041247	6814.0	6814.0	0.0	6433.3	7245.7	0.0	0.0
CAD	Combined	All	10.0	0.8	0.9	0.05129	0.041247	9122.0	9122.0	0.0	8611.7	9699.7	0.0	0.0
CAD	Combined	Top 75%	5.0	0.8	0.8	0.028348	0.022743	12342.0	15816.0	21.96509863429439	11115.9	13639.4	20.57	23.29
CAD	Combined	Top 75%	5.0	0.8	0.9	0.028348	0.022743	16522.0	21172.0	21.962969960324962	14881.4	18259.4	20.57	23.29
CAD	Combined	Top 75%	10.0	0.8	0.8	0.065993	0.053152	5293.0	6814.0	22.321690636923986	4985.3	5630.0	21.31	23.15
CAD	Combined	Top 75%	10.0	0.8	0.9	0.065993	0.053152	7085.0	9122.0	22.330629247971935	6674.3	7536.2	21.31	23.15
CAD	Combined	Top 50%	5.0	0.8	0.8	0.038725	0.031102	9030.0	15816.0	42.90591805766313	8168.8	10063.1	40.52	44.68
CAD	Combined	Top 50%	5.0	0.8	0.9	0.038725	0.031102	12089.0	21172.0	42.90100132250142	10935.2	13471.8	40.53	44.68
CAD	Combined	Top 50%	10.0	0.8	0.8	0.088756	0.071659	3931.0	6814.0	42.30995010272968	3718.9	4217.7	40.91	43.47
CAD	Combined	Top 50%	10.0	0.8	0.9	0.088756	0.071659	5262.0	9122.0	42.31528173646131	4977.9	5646.2	40.92	43.47
CAD	Combined	Top 25%	5.0	0.8	0.8	0.055951	0.045017	6245.0	15816.0	60.51466868993425	5517.9	7061.0	57.44	62.91
CAD	Combined	Top 25%	5.0	0.8	0.9	0.055951	0.045017	8360.0	21172.0	60.513886264878145	7386.4	9452.5	57.44	62.91
CAD	Combined	Top 25%	10.0	0.8	0.8	0.125617	0.101824	2773.0	6814.0	59.30437334898737	2572.9	2988.7	57.27	61.09
CAD	Combined	Top 25%	10.0	0.8	0.9	0.125617	0.101824	3712.0	9122.0	59.30716948037711	3443.9	4000.7	57.27	61.09
CAD	Combined	Top 10%	5.0	0.8	0.8	0.081161	0.065474	4300.0	15816.0	72.81234193222053	3698.5	4960.3	69.78	75.63
CAD	Combined	Top 10%	5.0	0.8	0.9	0.081161	0.065474	5757.0	21172.0	72.8084262233138	4951.5	6640.4	69.77	75.62
CAD	Combined	Top 10%	10.0	0.8	0.8	0.180923	0.147568	1920.0	6814.0	71.82271793366598	1756.5	2123.6	69.31	73.89
CAD	Combined	Top 10%	10.0	0.8	0.9	0.180923	0.147568	2570.0	9122.0	71.8263538697654	2351.0	2842.6	69.31	73.89
CAD	Combined	Top 5%	5.0	0.8	0.8	0.101799	0.082304	3425.0	15816.0	78.34471421345472	2894.5	4211.2	74.29	81.16
CAD	Combined	Top 5%	5.0	0.8	0.9	0.101799	0.082304	4585.0	21172.0	78.34403929718496	3874.9	5637.3	74.29	81.16
CAD	Combined	Top 5%	10.0	0.8	0.8	0.226186	0.185466	1532.0	6814.0	77.51687701790432	1366.0	1815.6	74.0	79.68
CAD	Combined	Top 5%	10.0	0.8	0.9	0.226186	0.185466	2051.0	9122.0	77.51589563692173	1828.4	2430.1	74.0	79.68
T2D	PRS	All	5.0	0.8	0.8	0.010584	0.008476	33081.0	33081.0	0.0	29162.3	37999.4	0.0	0.0
T2D	PRS	All	5.0	0.8	0.9	0.010584	0.008476	44286.0	44286.0	0.0	39040.1	50870.7	0.0	0.0
T2D	PRS	All	10.0	0.8	0.8	0.034205	0.027459	10226.0	10226.0	0.0	9450.5	11009.2	0.0	0.0
T2D	PRS	All	10.0	0.8	0.9	0.034205	0.027459	13689.0	13689.0	0.0	12651.3	14738.4	0.0	0.0
T2D	PRS	Top 75%	5.0	0.8	0.8	0.013145	0.01053	26633.0	33081.0	19.49155104138327	23274.1	30595.3	15.99	22.2
T2D	PRS	Top 75%	5.0	0.8	0.9	0.013145	0.01053	35654.0	44286.0	19.491487151695797	31157.3	40958.4	15.99	22.2
T2D	PRS	Top 75%	10.0	0.8	0.8	0.041461	0.033309	8433.0	10226.0	17.533737531781735	7775.9	9135.6	15.22	19.18
T2D	PRS	Top 75%	10.0	0.8	0.9	0.041461	0.033309	11290.0	13689.0	17.525020089122656	10409.4	12230.2	15.22	19.18
T2D	PRS	Top 50%	5.0	0.8	0.8	0.01589	0.012732	22029.0	33081.0	33.40890541398386	18724.0	25715.6	28.36	38.27
T2D	PRS	Top 50%	5.0	0.8	0.9	0.01589	0.012732	29491.0	44286.0	33.40784898161947	25066.5	34426.4	28.36	38.27
T2D	PRS	Top 50%	10.0	0.8	0.8	0.047729	0.038369	7324.0	10226.0	28.37864267553295	6695.9	7916.1	24.6	31.87
T2D	PRS	Top 50%	10.0	0.8	0.9	0.047729	0.038369	9804.0	13689.0	28.380451457374534	8963.4	10597.3	24.6	31.87
T2D	PRS	Top 25%	5.0	0.8	0.8	0.019451	0.015591	17994.0	33081.0	45.60623923097851	15058.9	22179.5	35.8	52.52
T2D	PRS	Top 25%	5.0	0.8	0.9	0.019451	0.015591	24088.0	44286.0	45.60809285101386	20160.2	29691.5	35.8	52.52
T2D	PRS	Top 25%	10.0	0.8	0.8	0.058321	0.046935	5991.0	10226.0	41.41404263641698	5394.4	6759.7	36.0	45.86
T2D	PRS	Top 25%	10.0	0.8	0.9	0.058321	0.046935	8020.0	13689.0	41.412813207685005	7221.3	9049.7	36.0	45.86
T2D	PRS	Top 10%	5.0	0.8	0.8	0.026465	0.021229	13221.0	33081.0	60.03446086877664	10400.8	17735.2	48.49	67.49
T2D	PRS	Top 10%	5.0	0.8	0.9	0.026465	0.021229	17699.0	44286.0	60.0347739692002	13924.2	23742.2	48.49	67.49
T2D	PRS	Top 10%	10.0	0.8	0.8	0.079811	0.064375	4373.0	10226.0	57.236456092313716	3824.6	5152.4	50.18	62.15
T2D	PRS	Top 10%	10.0	0.8	0.9	0.079811	0.064375	5855.0	13689.0	57.22843158740595	5119.9	6896.6	50.18	62.15
T2D	PRS	Top 5%	5.0	0.8	0.8	0.028769	0.023082	12161.0	33081.0	63.238717088358875	9082.5	17409.2	48.43	72.78
T2D	PRS	Top 5%	5.0	0.8	0.9	0.028769	0.023082	16280.0	44286.0	63.238946845504216	12158.6	23305.2	48.43	72.79
T2D	PRS	Top 5%	10.0	0.8	0.8	0.092463	0.074681	3773.0	10226.0	63.103852923919426	3133.8	4536.9	55.59	68.7
T2D	PRS	Top 5%	10.0	0.8	0.9	0.092463	0.074681	5051.0	13689.0	63.10176053765797	4194.6	6073.7	55.59	68.71
T2D	ProRS	All	5.0	0.8	0.8	0.01062	0.008505	32969.0	32969.0	0.0	29176.4	37515.5	0.0	0.0
T2D	ProRS	All	5.0	0.8	0.9	0.01062	0.008505	44136.0	44136.0	0.0	39058.6	50223.2	0.0	0.0
T2D	ProRS	All	10.0	0.8	0.8	0.034245	0.027491	10214.0	10214.0	0.0	9609.6	11040.0	0.0	0.0
T2D	ProRS	All	10.0	0.8	0.9	0.034245	0.027491	13673.0	13673.0	0.0	12864.5	14779.0	0.0	0.0
T2D	ProRS	Top 75%	5.0	0.8	0.8	0.013941	0.011168	25111.0	32969.0	23.834511207497954	22145.0	28602.1	22.41	24.89
T2D	ProRS	Top 75%	5.0	0.8	0.9	0.013941	0.011168	33617.0	44136.0	23.833152075403298	29645.5	38290.2	22.41	24.89
T2D	ProRS	Top 75%	10.0	0.8	0.8	0.045496	0.036565	7684.0	10214.0	24.76992363422753	7209.9	8317.0	24.17	25.3
T2D	ProRS	Top 75%	10.0	0.8	0.9	0.045496	0.036565	10287.0	13673.0	24.764133694141744	9652.4	11133.7	24.18	25.3
T2D	ProRS	Top 50%	5.0	0.8	0.8	0.020579	0.016497	17006.0	32969.0	48.41821104674088	15013.0	19559.0	47.15	49.57
T2D	ProRS	Top 50%	5.0	0.8	0.9	0.020579	0.016497	22767.0	44136.0	48.41625883632409	20098.8	26184.4	47.15	49.57
T2D	ProRS	Top 50%	10.0	0.8	0.8	0.065463	0.052723	5336.0	10214.0	47.75797924417466	4998.4	5811.6	46.76	48.6
T2D	ProRS	Top 50%	10.0	0.8	0.9	0.065463	0.052723	7143.0	13673.0	47.75835588385869	6691.3	7780.1	46.76	48.6
T2D	ProRS	Top 25%	5.0	0.8	0.8	0.037035	0.029739	9443.0	32969.0	71.35794230944221	8190.4	10863.8	69.59	72.91
T2D	ProRS	Top 25%	5.0	0.8	0.9	0.037035	0.029739	12641.0	44136.0	71.35898133043321	10964.3	14542.9	69.59	72.91
T2D	ProRS	Top 25%	10.0	0.8	0.8	0.117072	0.094809	2976.0	10214.0	70.8635206579205	2771.3	3284.6	69.82	71.77
T2D	ProRS	Top 25%	10.0	0.8	0.9	0.117072	0.094809	3984.0	13673.0	70.86228333211439	3709.3	4396.1	69.82	71.78
T2D	ProRS	Top 10%	5.0	0.8	0.8	0.073815	0.059501	4730.0	32969.0	85.65318935970154	4064.1	5615.5	84.2	86.77
T2D	ProRS	Top 10%	5.0	0.8	0.9	0.073815	0.059501	6332.0	44136.0	85.65343483777416	5439.9	7517.2	84.2	86.77
T2D	ProRS	Top 10%	10.0	0.8	0.8	0.210561	0.172334	1647.0	10214.0	83.87507342862737	1527.0	1826.1	82.73	84.71
T2D	ProRS	Top 10%	10.0	0.8	0.9	0.210561	0.172334	2205.0	13673.0	83.87332699480729	2043.5	2444.2	82.74	84.71
T2D	ProRS	Top 5%	5.0	0.8	0.8	0.120435	0.097568	2893.0	32969.0	91.22509023628257	2446.2	3520.7	90.0	92.22
T2D	ProRS	Top 5%	5.0	0.8	0.9	0.120435	0.097568	3872.0	44136.0	91.22711618633315	3274.4	4713.0	89.99	92.22
T2D	ProRS	Top 5%	10.0	0.8	0.8	0.299083	0.247454	1154.0	10214.0	88.70178186802427	1048.2	1306.2	87.53	89.57
T2D	ProRS	Top 5%	10.0	0.8	0.9	0.299083	0.247454	1545.0	13673.0	88.70035837051122	1402.7	1748.8	87.53	89.57
T2D	Combined	All	5.0	0.8	0.8	0.01062	0.008505	32969.0	32969.0	0.0	29176.4	37515.5	0.0	0.0
T2D	Combined	All	5.0	0.8	0.9	0.01062	0.008505	44136.0	44136.0	0.0	39058.6	50223.2	0.0	0.0
T2D	Combined	All	10.0	0.8	0.8	0.034245	0.027491	10214.0	10214.0	0.0	9609.6	11040.0	0.0	0.0
T2D	Combined	All	10.0	0.8	0.9	0.034245	0.027491	13673.0	13673.0	0.0	12864.5	14779.0	0.0	0.0
T2D	Combined	Top 75%	5.0	0.8	0.8	0.013939	0.011167	25115.0	32969.0	23.822378598076977	22141.9	28606.6	22.4	24.87
T2D	Combined	Top 75%	5.0	0.8	0.9	0.013939	0.011167	33622.0	44136.0	23.821823454776148	29641.8	38295.6	22.4	24.87
T2D	Combined	Top 75%	10.0	0.8	0.8	0.045335	0.036435	7711.0	10214.0	24.50558057568044	7237.9	8342.8	23.83	25.03
T2D	Combined	Top 75%	10.0	0.8	0.9	0.045335	0.036435	10323.0	13673.0	24.500841073648793	9689.3	11168.5	23.83	25.03
T2D	Combined	Top 50%	5.0	0.8	0.8	0.020679	0.016578	16924.0	32969.0	48.666929539870786	14999.8	19412.2	47.31	49.77
T2D	Combined	Top 50%	5.0	0.8	0.9	0.020679	0.016578	22656.0	44136.0	48.66775421424687	20080.5	25987.7	47.31	49.77
T2D	Combined	Top 50%	10.0	0.8	0.8	0.065945	0.053113	5296.0	10214.0	48.14959859017035	4977.4	5768.8	47.2	48.94
T2D	Combined	Top 50%	10.0	0.8	0.9	0.065945	0.053113	7090.0	13673.0	48.14598113069554	6662.9	7722.9	47.21	48.94
T2D	Combined	Top 25%	5.0	0.8	0.8	0.038017	0.030531	9199.0	32969.0	72.09803148412145	8011.9	10545.9	70.73	73.44
T2D	Combined	Top 25%	5.0	0.8	0.9	0.038017	0.030531	12314.0	44136.0	72.09987311944897	10724.9	14117.8	70.73	73.44
T2D	Combined	Top 25%	10.0	0.8	0.8	0.11755	0.095201	2964.0	10214.0	70.9810064617192	2769.5	3239.7	70.0	71.89
T2D	Combined	Top 25%	10.0	0.8	0.9	0.11755	0.095201	3968.0	13673.0	70.97930227455569	3707.9	4337.3	70.0	71.88
T2D	Combined	Top 10%	5.0	0.8	0.8	0.077055	0.062134	4530.0	32969.0	86.25981983075009	3849.4	5286.7	85.06	87.43
T2D	Combined	Top 10%	5.0	0.8	0.9	0.077055	0.062134	6065.0	44136.0	86.25838317926409	5152.2	7077.1	85.06	87.44
T2D	Combined	Top 10%	10.0	0.8	0.8	0.218973	0.179397	1583.0	10214.0	84.50166438222048	1455.3	1743.0	83.45	85.27
T2D	Combined	Top 10%	10.0	0.8	0.9	0.218973	0.179397	2119.0	13673.0	84.50230381042931	1947.8	2333.5	83.45	85.26
T2D	Combined	Top 5%	5.0	0.8	0.8	0.121501	0.098443	2867.0	32969.0	91.30395219751888	2409.0	3506.3	90.2	92.26
T2D	Combined	Top 5%	5.0	0.8	0.9	0.121501	0.098443	3838.0	44136.0	91.30415080659779	3224.5	4693.5	90.2	92.26
T2D	Combined	Top 5%	10.0	0.8	0.8	0.305215	0.252725	1131.0	10214.0	88.9269629919718	1037.4	1290.2	87.81	89.63
T2D	Combined	Top 5%	10.0	0.8	0.9	0.305215	0.252725	1513.0	13673.0	88.93439625539385	1388.9	1727.3	87.81	89.63
AF	PRS	All	5.0	0.8	0.8	0.017732	0.014211	19739.0	19739.0	0.0	17849.8	21768.7	0.0	0.0
AF	PRS	All	5.0	0.8	0.9	0.017732	0.014211	26425.0	26425.0	0.0	23895.8	29142.0	0.0	0.0
AF	PRS	All	10.0	0.8	0.8	0.047073	0.037839	7426.0	7426.0	0.0	6993.9	7902.1	0.0	0.0
AF	PRS	All	10.0	0.8	0.9	0.047073	0.037839	9941.0	9941.0	0.0	9362.9	10578.8	0.0	0.0
AF	PRS	Top 75%	5.0	0.8	0.8	0.02021	0.016201	17317.0	19739.0	12.270125132985466	15671.8	19288.8	8.36	15.37
AF	PRS	Top 75%	5.0	0.8	0.9	0.02021	0.016201	23183.0	26425.0	12.268684957426679	20979.8	25822.3	8.36	15.37
AF	PRS	Top 75%	10.0	0.8	0.8	0.053467	0.043007	6536.0	7426.0	11.984917856180989	6123.4	6968.7	9.66	14.14
AF	PRS	Top 75%	10.0	0.8	0.9	0.053467	0.043007	8750.0	9941.0	11.98068604768132	8197.4	9328.2	9.65	14.14
AF	PRS	Top 50%	5.0	0.8	0.8	0.024337	0.019517	14378.0	19739.0	27.15943056892447	12800.4	16120.2	21.59	31.6
AF	PRS	Top 50%	5.0	0.8	0.9	0.024337	0.019517	19248.0	26425.0	27.159886471144745	17136.4	21580.3	21.59	31.6
AF	PRS	Top 50%	10.0	0.8	0.8	0.061643	0.049626	5667.0	7426.0	23.687045515755457	5323.9	6074.0	19.73	27.04
AF	PRS	Top 50%	10.0	0.8	0.9	0.061643	0.049626	7586.0	9941.0	23.6897696408812	7127.4	8131.5	19.72	27.04
AF	PRS	Top 25%	5.0	0.8	0.8	0.03095	0.024838	11303.0	19739.0	42.737727341810626	9847.7	13045.5	35.6	48.32
AF	PRS	Top 25%	5.0	0.8	0.9	0.03095	0.024838	15131.0	26425.0	42.739829706717124	13183.0	17464.0	35.6	48.32
AF	PRS	Top 25%	10.0	0.8	0.8	0.074848	0.060341	4665.0	7426.0	37.18017775383786	4310.3	5112.4	32.27	41.28
AF	PRS	Top 25%	10.0	0.8	0.9	0.074848	0.060341	6244.0	9941.0	37.18941756362539	5769.8	6843.5	32.28	41.27
AF	PRS	Top 10%	5.0	0.8	0.8	0.035419	0.028437	9875.0	19739.0	49.97213637975582	8242.9	12635.1	37.94	57.25
AF	PRS	Top 10%	5.0	0.8	0.9	0.035419	0.028437	13219.0	26425.0	49.97540208136234	11034.9	16914.7	37.94	57.25
AF	PRS	Top 10%	10.0	0.8	0.8	0.08975	0.072469	3887.0	7426.0	47.65688122811742	3472.3	4492.4	39.88	52.75
AF	PRS	Top 10%	10.0	0.8	0.9	0.08975	0.072469	5204.0	9941.0	47.651141736243844	4648.2	6014.1	39.89	52.75
AF	PRS	Top 5%	5.0	0.8	0.8	0.043822	0.035214	7978.0	19739.0	59.582552307614364	6376.1	10740.4	45.87	66.93
AF	PRS	Top 5%	5.0	0.8	0.9	0.043822	0.035214	10680.0	26425.0	59.583727530747396	8535.5	14378.0	45.87	66.93
AF	PRS	Top 5%	10.0	0.8	0.8	0.097613	0.078884	3573.0	7426.0	51.885267977376785	3086.8	4373.6	42.04	58.29
AF	PRS	Top 5%	10.0	0.8	0.9	0.097613	0.078884	4783.0	9941.0	51.88612815612112	4132.2	5854.8	42.05	58.29
AF	ProRS	All	5.0	0.8	0.8	0.017827	0.014287	19634.0	19634.0	0.0	17914.4	21883.7	0.0	0.0
AF	ProRS	All	5.0	0.8	0.9	0.017827	0.014287	26284.0	26284.0	0.0	23981.9	29295.6	0.0	0.0
AF	ProRS	All	10.0	0.8	0.8	0.047293	0.038017	7391.0	7391.0	0.0	6992.1	7760.3	0.0	0.0
AF	ProRS	All	10.0	0.8	0.9	0.047293	0.038017	9895.0	9895.0	0.0	9360.5	10388.0	0.0	0.0
AF	ProRS	Top 75%	5.0	0.8	0.8	0.023334	0.018711	14997.0	19634.0	23.61719466232046	13623.4	16787.5	22.5	24.6
AF	ProRS	Top 75%	5.0	0.8	0.9	0.023334	0.018711	20076.0	26284.0	23.6189316694567	18237.8	22474.1	22.5	24.6
AF	ProRS	Top 75%	10.0	0.8	0.8	0.06171	0.04968	5661.0	7391.0	23.406846164253825	5334.8	5971.8	22.55	24.2
AF	ProRS	Top 75%	10.0	0.8	0.9	0.06171	0.04968	7578.0	9895.0	23.415866599292567	7141.8	7994.9	22.55	24.2
AF	ProRS	Top 50%	5.0	0.8	0.8	0.031973	0.025661	10941.0	19634.0	44.27523683406336	9953.4	12327.9	42.37	45.97
AF	ProRS	Top 50%	5.0	0.8	0.9	0.031973	0.025661	14646.0	26284.0	44.277887688327496	13324.9	16503.7	42.38	45.97
AF	ProRS	Top 50%	10.0	0.8	0.8	0.084297	0.068026	4140.0	7391.0	43.98592883236368	3866.8	4386.0	42.6	45.08
AF	ProRS	Top 50%	10.0	0.8	0.9	0.084297	0.068026	5542.0	9895.0	43.991915108640725	5176.3	5872.1	42.61	45.07
AF	ProRS	Top 25%	5.0	0.8	0.8	0.052431	0.042169	6666.0	19634.0	66.04869104614444	6041.6	7524.8	63.63	67.96
AF	ProRS	Top 25%	5.0	0.8	0.9	0.052431	0.042169	8923.0	26284.0	66.0515903211079	8087.5	10073.9	63.63	67.96
AF	ProRS	Top 25%	10.0	0.8	0.8	0.132596	0.107564	2626.0	7391.0	64.47030171830606	2447.0	2800.5	62.96	65.8
AF	ProRS	Top 25%	10.0	0.8	0.9	0.132596	0.107564	3515.0	9895.0	64.47700859019707	3275.5	3749.1	62.97	65.8
AF	ProRS	Top 10%	5.0	0.8	0.8	0.092354	0.074592	3777.0	19634.0	80.76296220841398	3331.7	4373.3	78.47	82.38
AF	ProRS	Top 10%	5.0	0.8	0.9	0.092354	0.074592	5057.0	26284.0	80.7601582711916	4460.6	5854.4	78.47	82.38
AF	ProRS	Top 10%	10.0	0.8	0.8	0.211578	0.173188	1639.0	7391.0	77.82438100392369	1503.9	1797.0	75.92	79.15
AF	ProRS	Top 10%	10.0	0.8	0.9	0.211578	0.173188	2194.0	9895.0	77.82718544719556	2012.8	2405.5	75.92	79.15
AF	ProRS	Top 5%	5.0	0.8	0.8	0.122281	0.099084	2849.0	19634.0	85.48945706427625	2450.2	3415.8	83.17	87.21
AF	ProRS	Top 5%	5.0	0.8	0.9	0.122281	0.099084	3814.0	26284.0	85.48927103941561	3279.1	4572.4	83.17	87.21
AF	ProRS	Top 5%	10.0	0.8	0.8	0.285878	0.236133	1208.0	7391.0	83.65579759166553	1099.5	1354.4	81.89	85.01
AF	ProRS	Top 5%	10.0	0.8	0.9	0.285878	0.236133	1617.0	9895.0	83.65841334007074	1472.5	1813.0	81.89	85.02
AF	Combined	All	5.0	0.8	0.8	0.017827	0.014287	19634.0	19634.0	0.0	17914.4	21883.7	0.0	0.0
AF	Combined	All	5.0	0.8	0.9	0.017827	0.014287	26284.0	26284.0	0.0	23981.9	29295.6	0.0	0.0
AF	Combined	All	10.0	0.8	0.8	0.047293	0.038017	7391.0	7391.0	0.0	6992.1	7760.3	0.0	0.0
AF	Combined	All	10.0	0.8	0.9	0.047293	0.038017	9895.0	9895.0	0.0	9360.5	10388.0	0.0	0.0
AF	Combined	Top 75%	5.0	0.8	0.8	0.023393	0.018759	14959.0	19634.0	23.810736477538963	13642.0	16643.2	22.6	24.79
AF	Combined	Top 75%	5.0	0.8	0.9	0.023393	0.018759	20026.0	26284.0	23.8091614670522	18262.7	22280.4	22.6	24.8
AF	Combined	Top 75%	10.0	0.8	0.8	0.062079	0.049979	5627.0	7391.0	23.866865106210255	5318.5	5928.1	23.02	24.49
AF	Combined	Top 75%	10.0	0.8	0.9	0.062079	0.049979	7533.0	9895.0	23.870641738251642	7119.5	7935.6	23.03	24.49
AF	Combined	Top 50%	5.0	0.8	0.8	0.032513	0.026096	10759.0	19634.0	45.202200264846695	9870.7	12084.8	43.44	46.75
AF	Combined	Top 50%	5.0	0.8	0.9	0.032513	0.026096	14402.0	26284.0	45.20620910059352	13214.1	16178.1	43.44	46.75
AF	Combined	Top 50%	10.0	0.8	0.8	0.085851	0.069292	4065.0	7391.0	45.00067649844406	3809.4	4294.2	44.04	46.17
AF	Combined	Top 50%	10.0	0.8	0.9	0.085851	0.069292	5441.0	9895.0	45.01263264274886	5099.3	5748.2	44.04	46.18
AF	Combined	Top 25%	5.0	0.8	0.8	0.053795	0.043273	6496.0	19634.0	66.91453600896405	5904.7	7344.8	64.99	68.57
AF	Combined	Top 25%	5.0	0.8	0.9	0.053795	0.043273	8696.0	26284.0	66.91523360219145	7904.6	9832.4	64.99	68.57
AF	Combined	Top 25%	10.0	0.8	0.8	0.136172	0.110508	2557.0	7391.0	65.40386957109999	2370.8	2715.5	64.01	66.81
AF	Combined	Top 25%	10.0	0.8	0.9	0.136172	0.110508	3422.0	9895.0	65.41687721071247	3173.3	3635.5	64.01	66.81
AF	Combined	Top 10%	5.0	0.8	0.8	0.099328	0.080285	3511.0	19634.0	82.11775491494346	3135.8	4029.5	80.27	83.42
AF	Combined	Top 10%	5.0	0.8	0.9	0.099328	0.080285	4700.0	26284.0	82.11839902602344	4198.2	5394.5	80.27	83.43
AF	Combined	Top 10%	10.0	0.8	0.8	0.227937	0.186941	1520.0	7391.0	79.43444730077121	1403.4	1646.5	77.99	80.78
AF	Combined	Top 10%	10.0	0.8	0.9	0.227937	0.186941	2035.0	9895.0	79.43405760485093	1878.3	2204.1	77.99	80.77
AF	Combined	Top 5%	5.0	0.8	0.8	0.135994	0.110362	2560.0	19634.0	86.96139350106958	2204.8	3062.1	84.85	88.42
AF	Combined	Top 5%	5.0	0.8	0.9	0.135994	0.110362	3427.0	26284.0	86.96164967280475	2951.2	4098.7	84.85	88.42
AF	Combined	Top 5%	10.0	0.8	0.8	0.296176	0.244958	1166.0	7391.0	84.22405628467054	1064.4	1297.7	82.76	85.53
AF	Combined	Top 5%	10.0	0.8	0.9	0.296176	0.244958	1560.0	9895.0	84.23446184941889	1424.9	1737.2	82.76	85.54
BC	PRS	All	5.0	0.8	0.8	0.017218	0.013798	20329.0	20329.0	0.0	17959.9	23145.2	0.0	0.0
BC	PRS	All	5.0	0.8	0.9	0.017218	0.013798	27215.0	27215.0	0.0	24042.4	30984.2	0.0	0.0
BC	PRS	All	10.0	0.8	0.8	0.034093	0.027369	10259.0	10259.0	0.0	9373.2	11480.7	0.0	0.0
BC	PRS	All	10.0	0.8	0.9	0.034093	0.027369	13734.0	13734.0	0.0	12548.1	15369.7	0.0	0.0
BC	PRS	Top 75%	5.0	0.8	0.8	0.020868	0.01673	16771.0	20329.0	17.502090609474152	14708.4	19242.2	13.33	21.26
BC	PRS	Top 75%	5.0	0.8	0.9	0.020868	0.01673	22451.0	27215.0	17.50505236083042	19689.8	25759.3	13.33	21.27
BC	PRS	Top 75%	10.0	0.8	0.8	0.039823	0.031987	8781.0	10259.0	14.406862267277509	7968.6	9818.8	11.05	17.74
BC	PRS	Top 75%	10.0	0.8	0.9	0.039823	0.031987	11755.0	13734.0	14.409494684724045	10666.9	13144.6	11.04	17.74
BC	PRS	Top 50%	5.0	0.8	0.8	0.02602	0.020871	13447.0	20329.0	33.85311623788676	11675.0	15637.3	28.14	38.62
BC	PRS	Top 50%	5.0	0.8	0.9	0.02602	0.020871	18002.0	27215.0	33.85265478596362	15629.0	20933.4	28.14	38.62
BC	PRS	Top 50%	10.0	0.8	0.8	0.047926	0.038528	7294.0	10259.0	28.901452383273217	6553.5	8188.8	23.9	33.76
BC	PRS	Top 50%	10.0	0.8	0.9	0.047926	0.038528	9764.0	13734.0	28.906363768749088	8773.8	10962.4	23.9	33.76
BC	PRS	Top 25%	5.0	0.8	0.8	0.035314	0.028352	9904.0	20329.0	51.281420630626194	8334.5	12038.1	43.2	56.84
BC	PRS	Top 25%	5.0	0.8	0.9	0.035314	0.028352	13258.0	27215.0	51.28421826198788	11157.5	16115.1	43.2	56.84
BC	PRS	Top 25%	10.0	0.8	0.8	0.061366	0.049402	5693.0	10259.0	44.50726191636611	4954.9	6613.3	36.85	49.51
BC	PRS	Top 25%	10.0	0.8	0.9	0.061366	0.049402	7621.0	13734.0	44.509975243920195	6633.1	8852.9	36.86	49.51
BC	PRS	Top 10%	5.0	0.8	0.8	0.044512	0.035771	7854.0	20329.0	61.365536917703764	6157.5	10302.4	50.16	69.04
BC	PRS	Top 10%	5.0	0.8	0.9	0.044512	0.035771	10514.0	27215.0	61.366893257394814	8243.5	13791.7	50.16	69.04
BC	PRS	Top 10%	10.0	0.8	0.8	0.077478	0.062478	4506.0	10259.0	56.07759040842188	3669.9	5391.3	47.48	63.79
BC	PRS	Top 10%	10.0	0.8	0.9	0.077478	0.062478	6032.0	13734.0	56.07980195136159	4912.4	7216.9	47.48	63.79
BC	PRS	Top 5%	5.0	0.8	0.8	0.052316	0.042076	6680.0	20329.0	67.14053814747405	4949.2	10326.1	50.66	74.88
BC	PRS	Top 5%	5.0	0.8	0.9	0.052316	0.042076	8943.0	27215.0	67.13944515891971	6625.9	13823.9	50.66	74.88
BC	PRS	Top 5%	10.0	0.8	0.8	0.087908	0.070967	3969.0	10259.0	61.312018715274384	3009.5	4983.6	50.89	69.72
BC	PRS	Top 5%	10.0	0.8	0.9	0.087908	0.070967	5313.0	13734.0	61.31498470948012	4028.5	6671.7	50.89	69.72
BC	ProRS	All	5.0	0.8	0.8	0.017208	0.01379	20341.0	20341.0	0.0	17854.6	23475.5	0.0	0.0
BC	ProRS	All	5.0	0.8	0.9	0.017208	0.01379	27231.0	27231.0	0.0	23902.0	31426.9	0.0	0.0
BC	ProRS	All	10.0	0.8	0.8	0.034083	0.027361	10262.0	10262.0	0.0	9392.6	11572.7	0.0	0.0
BC	ProRS	All	10.0	0.8	0.9	0.034083	0.027361	13738.0	13738.0	0.0	12573.3	15492.2	0.0	0.0
BC	ProRS	Top 75%	5.0	0.8	0.8	0.018797	0.015066	18620.0	20341.0	8.460744309522639	16220.8	21681.4	1.76	13.29
BC	ProRS	Top 75%	5.0	0.8	0.9	0.018797	0.015066	24927.0	27231.0	8.460945246226725	21714.8	29025.0	1.76	13.29
BC	ProRS	Top 75%	10.0	0.8	0.8	0.037171	0.029849	9408.0	10262.0	8.321964529331517	8577.4	10570.1	4.15	12.53
BC	ProRS	Top 75%	10.0	0.8	0.9	0.037171	0.029849	12595.0	13738.0	8.31998835347212	11482.1	14149.8	4.15	12.52
BC	ProRS	Top 50%	5.0	0.8	0.8	0.01869	0.01498	18727.0	20341.0	7.934713140946858	16295.5	22968.5	-5.12	17.49
BC	ProRS	Top 50%	5.0	0.8	0.9	0.01869	0.01498	25070.0	27231.0	7.9358084536006785	21814.5	30748.1	-5.12	17.49
BC	ProRS	Top 50%	10.0	0.8	0.8	0.037412	0.030043	9348.0	10262.0	8.906645877996489	8355.9	10791.2	0.41	15.29
BC	ProRS	Top 50%	10.0	0.8	0.9	0.037412	0.030043	12514.0	13738.0	8.909593827340224	11186.3	14446.7	0.41	15.29
BC	ProRS	Top 25%	5.0	0.8	0.8	0.02077	0.016651	16850.0	20341.0	17.162381397178116	13668.6	21329.9	-0.41	31.36
BC	ProRS	Top 25%	5.0	0.8	0.9	0.02077	0.016651	22557.0	27231.0	17.164261319819317	18298.3	28554.9	-0.41	31.36
BC	ProRS	Top 25%	10.0	0.8	0.8	0.043757	0.035162	7990.0	10262.0	22.139933736113814	6942.8	9533.3	10.8	30.85
BC	ProRS	Top 25%	10.0	0.8	0.9	0.043757	0.035162	10696.0	13738.0	22.1429611297132	9294.8	12762.6	10.8	30.85
BC	ProRS	Top 10%	5.0	0.8	0.8	0.020777	0.016656	16844.0	20341.0	17.191878472051524	11876.8	28023.6	-32.77	40.44
BC	ProRS	Top 10%	5.0	0.8	0.9	0.020777	0.016656	22550.0	27231.0	17.18996731666116	15899.8	37514.7	-32.77	40.43
BC	ProRS	Top 10%	10.0	0.8	0.8	0.048196	0.038746	7253.0	10262.0	29.321769635548623	5782.0	9816.7	8.87	42.1
BC	ProRS	Top 10%	10.0	0.8	0.9	0.048196	0.038746	9709.0	13738.0	29.327413014994907	7740.6	13141.6	8.87	42.1
BC	ProRS	Top 5%	5.0	0.8	0.8	0.034614	0.027788	10105.0	20341.0	50.32200973403471	7363.8	18410.9	14.29	62.7
BC	ProRS	Top 5%	5.0	0.8	0.9	0.034614	0.027788	13527.0	27231.0	50.32499724578605	9857.4	24646.5	14.29	62.7
BC	ProRS	Top 5%	10.0	0.8	0.8	0.059575	0.047951	5864.0	10262.0	42.85714285714286	4584.2	8775.0	18.04	55.72
BC	ProRS	Top 5%	10.0	0.8	0.9	0.059575	0.047951	7851.0	13738.0	42.85194351433979	6137.2	11746.5	18.04	55.72
BC	Combined	All	5.0	0.8	0.8	0.017208	0.01379	20341.0	20341.0	0.0	17854.6	23475.5	0.0	0.0
BC	Combined	All	5.0	0.8	0.9	0.017208	0.01379	27231.0	27231.0	0.0	23902.0	31426.9	0.0	0.0
BC	Combined	All	10.0	0.8	0.8	0.034083	0.027361	10262.0	10262.0	0.0	9392.6	11572.7	0.0	0.0
BC	Combined	All	10.0	0.8	0.9	0.034083	0.027361	13738.0	13738.0	0.0	12573.3	15492.2	0.0	0.0
BC	Combined	Top 75%	5.0	0.8	0.8	0.020179	0.016176	17344.0	20341.0	14.733788899267486	15047.1	19849.9	10.46	18.92
BC	Combined	Top 75%	5.0	0.8	0.9	0.020179	0.016176	23218.0	27231.0	14.736880760897508	20143.6	26573.0	10.46	18.93
BC	Combined	Top 75%	10.0	0.8	0.8	0.039243	0.03152	8911.0	10262.0	13.16507503410641	8045.5	10080.3	10.27	16.5
BC	Combined	Top 75%	10.0	0.8	0.9	0.039243	0.03152	11929.0	13738.0	13.1678555830543	10770.5	13494.3	10.27	16.5
BC	Combined	Top 50%	5.0	0.8	0.8	0.021793	0.017473	16058.0	20341.0	21.05599528046802	13870.8	19091.1	12.28	28.25
BC	Combined	Top 50%	5.0	0.8	0.9	0.021793	0.017473	21497.0	27231.0	21.056883698725713	18569.2	25557.6	12.28	28.25
BC	Combined	Top 50%	10.0	0.8	0.8	0.042454	0.03411	8236.0	10262.0	19.742740206587406	7333.9	9446.9	13.29	25.32
BC	Combined	Top 50%	10.0	0.8	0.9	0.042454	0.03411	11025.0	13738.0	19.748143834619302	9818.4	12646.1	13.3	25.32
BC	Combined	Top 25%	5.0	0.8	0.8	0.024939	0.020001	14031.0	20341.0	31.02109040853449	11680.3	17572.4	17.63	41.24
BC	Combined	Top 25%	5.0	0.8	0.9	0.024939	0.020001	18783.0	27231.0	31.023465902831326	15636.4	23524.5	17.63	41.24
BC	Combined	Top 25%	10.0	0.8	0.8	0.050428	0.04055	6931.0	10262.0	32.45955954005068	6048.9	8138.5	22.03	38.96
BC	Combined	Top 25%	10.0	0.8	0.9	0.050428	0.04055	9278.0	13738.0	32.46469646236716	8097.3	10895.0	22.03	38.96
BC	Combined	Top 10%	5.0	0.8	0.8	0.032909	0.026415	10629.0	20341.0	47.74593186175704	8325.6	14720.7	29.06	58.34
BC	Combined	Top 10%	5.0	0.8	0.9	0.032909	0.026415	14229.0	27231.0	47.747052991076345	11145.6	19707.3	29.06	58.34
BC	Combined	Top 10%	10.0	0.8	0.8	0.064766	0.052157	5393.0	10262.0	47.44689144416293	4481.1	6960.9	35.32	55.86
BC	Combined	Top 10%	10.0	0.8	0.9	0.064766	0.052157	7220.0	13738.0	47.44504294657156	5999.0	9318.5	35.32	55.86
BC	Combined	Top 5%	5.0	0.8	0.8	0.0414	0.033259	8446.0	20341.0	58.47795093653212	6338.9	13557.6	35.81	67.45
BC	Combined	Top 5%	5.0	0.8	0.9	0.0414	0.033259	11306.0	27231.0	58.48114281517388	8485.9	18150.0	35.81	67.45
BC	Combined	Top 5%	10.0	0.8	0.8	0.076778	0.061909	4547.0	10262.0	55.69089846033912	3587.3	6312.3	40.97	63.93
BC	Combined	Top 5%	10.0	0.8	0.9	0.076778	0.061909	6087.0	13738.0	55.69224050080071	4802.3	8450.0	40.97	63.93
CRC	PRS	All	5.0	0.8	0.8	0.004717	0.003775	74246.0	74246.0	0.0	61222.2	90036.2	0.0	0.0
CRC	PRS	All	5.0	0.8	0.9	0.004717	0.003775	99394.0	99394.0	0.0	81958.4	120533.2	0.0	0.0
CRC	PRS	All	10.0	0.8	0.8	0.011629	0.009314	30107.0	30107.0	0.0	26656.8	34133.9	0.0	0.0
CRC	PRS	All	10.0	0.8	0.9	0.011629	0.009314	40304.0	40304.0	0.0	35686.0	45695.5	0.0	0.0
CRC	PRS	Top 75%	5.0	0.8	0.8	0.005681	0.004547	61645.0	74246.0	16.971958085284054	50727.2	75458.5	10.46	21.32
CRC	PRS	Top 75%	5.0	0.8	0.9	0.005681	0.004547	82525.0	99394.0	16.9718494074089	67909.1	101016.8	10.46	21.32
CRC	PRS	Top 75%	10.0	0.8	0.8	0.013643	0.010929	25660.0	30107.0	14.770651343541374	22619.2	29545.5	10.89	18.38
CRC	PRS	Top 75%	10.0	0.8	0.9	0.013643	0.010929	34352.0	40304.0	14.767764986105602	30280.1	39552.9	10.88	18.38
CRC	PRS	Top 50%	5.0	0.8	0.8	0.006052	0.004845	57865.0	74246.0	22.063141448697575	45488.5	76365.8	8.13	32.13
CRC	PRS	Top 50%	5.0	0.8	0.9	0.006052	0.004845	77464.0	99394.0	22.063706058715816	60895.8	102231.6	8.13	32.13
CRC	PRS	Top 50%	10.0	0.8	0.8	0.015443	0.012374	22668.0	30107.0	24.708539542299135	19706.2	26694.3	17.97	30.4
CRC	PRS	Top 50%	10.0	0.8	0.9	0.015443	0.012374	30345.0	40304.0	24.709706232632	26381.0	35736.1	17.97	30.4
CRC	PRS	Top 25%	5.0	0.8	0.8	0.005684	0.00455	61612.0	74246.0	17.016404924171002	45492.1	95336.6	-24.8	34.16
CRC	PRS	Top 25%	5.0	0.8	0.9	0.005684	0.00455	82481.0	99394.0	17.016117673098986	60901.5	127628.6	-24.8	34.16
CRC	PRS	Top 25%	10.0	0.8	0.8	0.015753	0.012622	22221.0	30107.0	26.1932440960574	18648.4	27667.8	10.31	35.29
CRC	PRS	Top 25%	10.0	0.8	0.9	0.015753	0.012622	29748.0	40304.0	26.19094878920206	24964.8	37039.1	10.31	35.29
CRC	PRS	Top 10%	5.0	0.8	0.8	0.007352	0.005886	47630.0	74246.0	35.848395873178355	30562.4	84894.1	-8.64	56.62
CRC	PRS	Top 10%	5.0	0.8	0.9	0.007352	0.005886	63763.0	99394.0	35.84824033643882	40913.9	113649.0	-8.64	56.62
CRC	PRS	Top 10%	10.0	0.8	0.8	0.020136	0.016142	17381.0	30107.0	42.26923971169495	13632.4	24214.1	20.96	53.84
CRC	PRS	Top 10%	10.0	0.8	0.9	0.020136	0.016142	23268.0	40304.0	42.26875744342993	18249.3	32415.6	20.96	53.84
CRC	PRS	Top 5%	5.0	0.8	0.8	0.008274	0.006625	42321.0	74246.0	42.998949438353584	25245.8	95962.6	-40.36	66.42
CRC	PRS	Top 5%	5.0	0.8	0.9	0.008274	0.006625	56656.0	99394.0	42.99857134233454	33796.7	128466.1	-40.36	66.42
CRC	PRS	Top 5%	10.0	0.8	0.8	0.019573	0.015689	17881.0	30107.0	40.60849636297207	12689.2	29994.2	-0.9	57.54
CRC	PRS	Top 5%	10.0	0.8	0.9	0.019573	0.015689	23938.0	40304.0	40.60639142516872	16987.0	40154.0	-0.9	57.54
CRC	ProRS	All	5.0	0.8	0.8	0.004669	0.003737	75009.0	75009.0	0.0	62080.2	89788.8	0.0	0.0
CRC	ProRS	All	5.0	0.8	0.9	0.004669	0.003737	100416.0	100416.0	0.0	83108.5	120202.0	0.0	0.0
CRC	ProRS	All	10.0	0.8	0.8	0.01151	0.009219	30418.0	30418.0	0.0	27093.8	34229.0	0.0	0.0
CRC	ProRS	All	10.0	0.8	0.9	0.01151	0.009219	40721.0	40721.0	0.0	36270.7	45822.2	0.0	0.0
CRC	ProRS	Top 75%	5.0	0.8	0.8	0.005633	0.004509	62170.0	75009.0	17.11661267314589	51634.7	76182.9	10.96	21.56
CRC	ProRS	Top 75%	5.0	0.8	0.9	0.005633	0.004509	83228.0	100416.0	17.11679413639261	69123.6	101987.2	10.96	21.56
CRC	ProRS	Top 75%	10.0	0.8	0.8	0.014031	0.011241	24950.0	30418.0	17.976198303636004	22327.0	28406.5	14.07	20.39
CRC	ProRS	Top 75%	10.0	0.8	0.9	0.014031	0.011241	33401.0	40721.0	17.97598290808182	29889.3	38028.8	14.07	20.39
CRC	ProRS	Top 50%	5.0	0.8	0.8	0.006201	0.004964	56474.0	75009.0	24.71036808916264	45732.3	71129.4	14.19	33.7
CRC	ProRS	Top 50%	5.0	0.8	0.9	0.006201	0.004964	75603.0	100416.0	24.710205544933082	61222.8	95221.7	14.19	33.7
CRC	ProRS	Top 50%	10.0	0.8	0.8	0.016308	0.013068	21464.0	30418.0	29.43651785127227	18748.8	25110.3	24.12	34.46
CRC	ProRS	Top 50%	10.0	0.8	0.9	0.016308	0.013068	28735.0	40721.0	29.43444414429901	25099.3	33615.7	24.12	34.46
CRC	ProRS	Top 25%	5.0	0.8	0.8	0.008248	0.006604	42454.0	75009.0	43.401458491647674	33457.6	56291.7	26.53	53.7
CRC	ProRS	Top 25%	5.0	0.8	0.9	0.008248	0.006604	56834.0	100416.0	43.40144996813257	44790.3	75358.7	26.53	53.7
CRC	ProRS	Top 25%	10.0	0.8	0.8	0.02098	0.01682	16681.0	30418.0	45.160760076270634	14250.6	19782.7	37.14	51.75
CRC	ProRS	Top 25%	10.0	0.8	0.9	0.02098	0.01682	22331.0	40721.0	45.16097345350065	19077.0	26482.8	37.14	51.75
CRC	ProRS	Top 10%	5.0	0.8	0.8	0.010582	0.008475	33087.0	75009.0	55.88929328480583	22081.3	47789.5	35.28	67.24
CRC	ProRS	Top 10%	5.0	0.8	0.9	0.010582	0.008475	44294.0	100416.0	55.88949968132568	29561.0	63976.7	35.28	67.24
CRC	ProRS	Top 10%	10.0	0.8	0.8	0.026561	0.021306	13173.0	30418.0	56.69340522059307	10818.0	17479.3	42.8	63.93
CRC	ProRS	Top 10%	10.0	0.8	0.9	0.026561	0.021306	17635.0	40721.0	56.69310675081653	14482.0	23399.6	42.8	63.93
CRC	ProRS	Top 5%	5.0	0.8	0.8	0.010222	0.008186	34253.0	75009.0	54.33481315575464	20808.0	69713.5	9.26	71.24
CRC	ProRS	Top 5%	5.0	0.8	0.9	0.010222	0.008186	45855.0	100416.0	54.33496653919694	27855.7	93326.5	9.26	71.24
CRC	ProRS	Top 5%	10.0	0.8	0.8	0.025977	0.020836	13469.0	30418.0	55.72029719245184	9587.8	19732.5	36.17	68.32
CRC	ProRS	Top 5%	10.0	0.8	0.9	0.025977	0.020836	18031.0	40721.0	55.720635544313744	12834.8	26416.1	36.17	68.32
CRC	Combined	All	5.0	0.8	0.8	0.004669	0.003737	75009.0	75009.0	0.0	62080.2	89788.8	0.0	0.0
CRC	Combined	All	5.0	0.8	0.9	0.004669	0.003737	100416.0	100416.0	0.0	83108.5	120202.0	0.0	0.0
CRC	Combined	All	10.0	0.8	0.8	0.01151	0.009219	30418.0	30418.0	0.0	27093.8	34229.0	0.0	0.0
CRC	Combined	All	10.0	0.8	0.9	0.01151	0.009219	40721.0	40721.0	0.0	36270.7	45822.2	0.0	0.0
CRC	Combined	Top 75%	5.0	0.8	0.8	0.005814	0.004654	60234.0	75009.0	19.69763628364596	50245.3	73067.6	14.83	23.51
CRC	Combined	Top 75%	5.0	0.8	0.9	0.005814	0.004654	80636.0	100416.0	19.698056086679415	67263.7	97816.2	14.83	23.51
CRC	Combined	Top 75%	10.0	0.8	0.8	0.014399	0.011536	24312.0	30418.0	20.073640607535015	21549.5	27366.2	17.36	22.69
CRC	Combined	Top 75%	10.0	0.8	0.9	0.014399	0.011536	32547.0	40721.0	20.073180914024704	28849.5	36635.8	17.36	22.69
CRC	Combined	Top 50%	5.0	0.8	0.8	0.007208	0.005771	48582.0	75009.0	35.23177218733752	40403.7	60877.4	25.43	41.34
CRC	Combined	Top 50%	5.0	0.8	0.9	0.007208	0.005771	65038.0	100416.0	35.23143722115998	54089.0	81498.1	25.43	41.34
CRC	Combined	Top 50%	10.0	0.8	0.8	0.018458	0.014794	18962.0	30418.0	37.661910710763365	16581.6	21811.5	32.7	40.97
CRC	Combined	Top 50%	10.0	0.8	0.9	0.018458	0.014794	25385.0	40721.0	37.661157633653396	22197.9	29199.1	32.7	40.97
CRC	Combined	Top 25%	5.0	0.8	0.8	0.00825	0.006605	42444.0	75009.0	43.414790225172986	32166.3	57753.4	28.42	54.73
CRC	Combined	Top 25%	5.0	0.8	0.9	0.00825	0.006605	56821.0	100416.0	43.41439611217336	43061.7	77315.6	28.42	54.73
CRC	Combined	Top 25%	10.0	0.8	0.8	0.022488	0.018031	15562.0	30418.0	48.83950292589914	13203.5	18781.5	40.99	54.09
CRC	Combined	Top 25%	10.0	0.8	0.9	0.022488	0.018031	20832.0	40721.0	48.84212077306549	17675.8	25142.6	40.99	54.09
CRC	Combined	Top 10%	5.0	0.8	0.8	0.00967	0.007744	36209.0	75009.0	51.72712607820395	24924.8	58579.7	24.92	64.89
CRC	Combined	Top 10%	5.0	0.8	0.9	0.00967	0.007744	48474.0	100416.0	51.72681644359465	33367.2	78421.1	24.92	64.89
CRC	Combined	Top 10%	10.0	0.8	0.8	0.029413	0.0236	11894.0	30418.0	60.89815240975738	9777.6	15565.9	49.88	67.64
CRC	Combined	Top 10%	10.0	0.8	0.9	0.029413	0.0236	15923.0	40721.0	60.897325704182116	13089.5	20838.1	49.88	67.64
CRC	Combined	Top 5%	5.0	0.8	0.8	0.010188	0.008159	34367.0	75009.0	54.1828313935661	20937.0	75585.9	3.13	69.7
CRC	Combined	Top 5%	5.0	0.8	0.9	0.010188	0.008159	46008.0	100416.0	54.182600382409184	28028.7	101187.8	3.12	69.7
CRC	Combined	Top 5%	10.0	0.8	0.8	0.027622	0.022159	12666.0	30418.0	58.36018147149714	9198.2	19960.7	34.81	68.67
CRC	Combined	Top 5%	10.0	0.8	0.9	0.027622	0.022159	16956.0	40721.0	58.36055106701702	12314.0	26721.6	34.81	68.67
PC	PRS	All	5.0	0.8	0.8	0.017299	0.013863	20234.0	20234.0	0.0	17508.8	23635.6	0.0	0.0
PC	PRS	All	5.0	0.8	0.9	0.017299	0.013863	27087.0	27087.0	0.0	23438.9	31641.4	0.0	0.0
PC	PRS	All	10.0	0.8	0.8	0.04661	0.037465	7500.0	7500.0	0.0	6917.2	8182.7	0.0	0.0
PC	PRS	All	10.0	0.8	0.9	0.04661	0.037465	10040.0	10040.0	0.0	9260.3	10954.3	0.0	0.0
PC	PRS	Top 75%	5.0	0.8	0.8	0.021312	0.017086	16421.0	20234.0	18.84451912622319	14351.5	19113.3	14.57	21.81
PC	PRS	Top 75%	5.0	0.8	0.9	0.021312	0.017086	21983.0	27087.0	18.84298741093513	19212.2	25587.5	14.57	21.81
PC	PRS	Top 75%	10.0	0.8	0.8	0.057125	0.045967	6117.0	7500.0	18.44	5570.4	6675.5	16.42	20.42
PC	PRS	Top 75%	10.0	0.8	0.9	0.057125	0.045967	8188.0	10040.0	18.446215139442234	7457.4	8936.5	16.42	20.43
PC	PRS	Top 50%	5.0	0.8	0.8	0.026266	0.021069	13321.0	20234.0	34.165266383315206	11366.2	15756.0	28.47	38.82
PC	PRS	Top 50%	5.0	0.8	0.9	0.026266	0.021069	17833.0	27087.0	34.16399010595489	15216.1	21093.1	28.47	38.82
PC	PRS	Top 50%	10.0	0.8	0.8	0.070541	0.056843	4950.0	7500.0	34.0	4510.3	5468.0	30.64	37.16
PC	PRS	Top 50%	10.0	0.8	0.9	0.070541	0.056843	6627.0	10040.0	33.99402390438247	6037.8	7320.5	30.64	37.16
PC	PRS	Top 25%	5.0	0.8	0.8	0.035195	0.028257	9938.0	20234.0	50.884649599683705	8546.4	12199.3	43.65	56.76
PC	PRS	Top 25%	5.0	0.8	0.9	0.035195	0.028257	13303.0	27087.0	50.88787979473548	11441.3	16331.0	43.65	56.76
PC	PRS	Top 25%	10.0	0.8	0.8	0.087843	0.070915	3972.0	7500.0	47.040000000000006	3515.3	4447.2	42.25	51.43
PC	PRS	Top 25%	10.0	0.8	0.9	0.087843	0.070915	5317.0	10040.0	47.041832669322716	4705.8	5953.2	42.24	51.44
PC	PRS	Top 10%	5.0	0.8	0.8	0.048613	0.039083	7190.0	20234.0	64.4657507166156	5837.3	9477.3	55.29	70.93
PC	PRS	Top 10%	5.0	0.8	0.9	0.048613	0.039083	9626.0	27087.0	64.46265736331081	7814.5	12687.0	55.29	70.94
PC	PRS	Top 10%	10.0	0.8	0.8	0.114816	0.092959	3035.0	7500.0	59.533333333333324	2566.2	3655.1	52.68	64.92
PC	PRS	Top 10%	10.0	0.8	0.9	0.114816	0.092959	4063.0	10040.0	59.53187250996016	3435.7	4892.7	52.69	64.92
PC	PRS	Top 5%	5.0	0.8	0.8	0.058656	0.047207	5957.0	20234.0	70.55945438371059	4458.1	8659.1	57.8	77.55
PC	PRS	Top 5%	5.0	0.8	0.9	0.058656	0.047207	7974.0	27087.0	70.56152397829216	5967.9	11591.5	57.8	77.55
PC	PRS	Top 5%	10.0	0.8	0.8	0.122967	0.099647	2833.0	7500.0	62.226666666666674	2266.4	3805.7	50.37	69.56
PC	PRS	Top 5%	10.0	0.8	0.9	0.122967	0.099647	3792.0	10040.0	62.23107569721116	3033.9	5094.7	50.37	69.56
PC	ProRS	All	5.0	0.8	0.8	0.01723	0.013808	20315.0	20315.0	0.0	17602.8	24098.0	0.0	0.0
PC	ProRS	All	5.0	0.8	0.9	0.01723	0.013808	27196.0	27196.0	0.0	23565.2	32260.2	0.0	0.0
PC	ProRS	All	10.0	0.8	0.8	0.046571	0.037434	7506.0	7506.0	0.0	6900.7	8305.0	0.0	0.0
PC	ProRS	All	10.0	0.8	0.9	0.046571	0.037434	10049.0	10049.0	0.0	9238.1	11118.0	0.0	0.0
PC	ProRS	Top 75%	5.0	0.8	0.8	0.022715	0.018214	15406.0	20315.0	24.16441053408811	13331.1	18331.5	22.26	25.08
PC	ProRS	Top 75%	5.0	0.8	0.9	0.022715	0.018214	20624.0	27196.0	24.16531842918076	17846.7	24540.5	22.26	25.08
PC	ProRS	Top 75%	10.0	0.8	0.8	0.060546	0.048737	5770.0	7506.0	23.128164135358375	5315.9	6423.0	21.75	24.19
PC	ProRS	Top 75%	10.0	0.8	0.9	0.060546	0.048737	7724.0	10049.0	23.136630510498556	7115.9	8598.5	21.75	24.19
PC	ProRS	Top 50%	5.0	0.8	0.8	0.033679	0.027035	10386.0	20315.0	48.87521535810977	8925.1	12328.9	47.44	49.89
PC	ProRS	Top 50%	5.0	0.8	0.9	0.033679	0.027035	13903.0	27196.0	48.87851154581556	11947.5	16504.5	47.44	49.89
PC	ProRS	Top 50%	10.0	0.8	0.8	0.087471	0.070611	3989.0	7506.0	46.855848654409805	3651.2	4423.7	45.44	48.09
PC	ProRS	Top 50%	10.0	0.8	0.9	0.087471	0.070611	5340.0	10049.0	46.860384117822676	4887.6	5921.7	45.45	48.09
PC	ProRS	Top 25%	5.0	0.8	0.8	0.060119	0.048392	5811.0	20315.0	71.39552055131676	5009.2	7059.0	69.39	72.96
PC	ProRS	Top 25%	5.0	0.8	0.9	0.060119	0.048392	7779.0	27196.0	71.39652890130901	6705.1	9450.3	69.4	72.96
PC	ProRS	Top 25%	10.0	0.8	0.8	0.147044	0.119476	2366.0	7506.0	68.47855049293898	2139.8	2636.8	66.86	69.97
PC	ProRS	Top 25%	10.0	0.8	0.9	0.147044	0.119476	3168.0	10049.0	68.47447507214648	2863.8	3529.3	66.87	69.97
PC	ProRS	Top 10%	5.0	0.8	0.8	0.12025	0.097416	2897.0	20315.0	85.73960127984247	2443.7	3486.4	84.46	86.98
PC	ProRS	Top 10%	5.0	0.8	0.9	0.12025	0.097416	3878.0	27196.0	85.74055008089425	3271.1	4666.4	84.46	86.98
PC	ProRS	Top 10%	10.0	0.8	0.8	0.239333	0.196556	1447.0	7506.0	80.72208899547029	1276.0	1621.6	79.15	82.23
PC	ProRS	Top 10%	10.0	0.8	0.9	0.239333	0.196556	1937.0	10049.0	80.72445019404915	1708.0	2171.1	79.14	82.22
PC	ProRS	Top 5%	5.0	0.8	0.8	0.189465	0.154687	1833.0	20315.0	90.97711050947575	1522.0	2284.0	89.59	92.04
PC	ProRS	Top 5%	5.0	0.8	0.9	0.189465	0.154687	2453.0	27196.0	90.98029121929696	2037.5	3057.1	89.59	92.03
PC	ProRS	Top 5%	10.0	0.8	0.8	0.336364	0.279649	1024.0	7506.0	86.35758060218492	904.4	1182.5	84.77	87.6
PC	ProRS	Top 5%	10.0	0.8	0.9	0.336364	0.279649	1371.0	10049.0	86.35685142800278	1210.9	1583.0	84.77	87.6
PC	Combined	All	5.0	0.8	0.8	0.01723	0.013808	20315.0	20315.0	0.0	17602.8	24098.0	0.0	0.0
PC	Combined	All	5.0	0.8	0.9	0.01723	0.013808	27196.0	27196.0	0.0	23565.2	32260.2	0.0	0.0
PC	Combined	All	10.0	0.8	0.8	0.046571	0.037434	7506.0	7506.0	0.0	6900.7	8305.0	0.0	0.0
PC	Combined	All	10.0	0.8	0.9	0.046571	0.037434	10049.0	10049.0	0.0	9238.1	11118.0	0.0	0.0
PC	Combined	Top 75%	5.0	0.8	0.8	0.022846	0.018319	15317.0	20315.0	24.602510460251047	13294.2	18263.6	23.14	25.07
PC	Combined	Top 75%	5.0	0.8	0.9	0.022846	0.018319	20506.0	27196.0	24.599205765553755	17796.2	24449.6	23.15	25.08
PC	Combined	Top 75%	10.0	0.8	0.8	0.060906	0.049029	5736.0	7506.0	23.581135091926463	5280.6	6373.9	22.41	24.64
PC	Combined	Top 75%	10.0	0.8	0.9	0.060906	0.049029	7679.0	10049.0	23.584436262314657	7069.0	8532.5	22.42	24.64
PC	Combined	Top 50%	5.0	0.8	0.8	0.033462	0.02686	10453.0	20315.0	48.545409795717454	8987.4	12431.7	47.13	49.75
PC	Combined	Top 50%	5.0	0.8	0.9	0.033462	0.02686	13993.0	27196.0	48.54758052654802	12031.2	16642.4	47.13	49.75
PC	Combined	Top 50%	10.0	0.8	0.8	0.087615	0.070729	3982.0	7506.0	46.94910738076206	3649.4	4423.0	45.52	48.17
PC	Combined	Top 50%	10.0	0.8	0.9	0.087615	0.070729	5331.0	10049.0	46.949945268185886	4885.4	5921.5	45.52	48.18
PC	Combined	Top 25%	5.0	0.8	0.8	0.062528	0.050343	5587.0	20315.0	72.4981540733448	4775.9	6629.5	71.02	73.93
PC	Combined	Top 25%	5.0	0.8	0.9	0.062528	0.050343	7479.0	27196.0	72.49963229886748	6394.1	8874.6	71.02	73.94
PC	Combined	Top 25%	10.0	0.8	0.8	0.150209	0.122091	2316.0	7506.0	69.14468425259793	2102.2	2601.0	67.43	70.46
PC	Combined	Top 25%	10.0	0.8	0.9	0.150209	0.122091	3100.0	10049.0	69.15115931933526	2814.1	3481.6	67.43	70.47
PC	Combined	Top 10%	5.0	0.8	0.8	0.122473	0.099241	2844.0	20315.0	86.00049224710806	2379.3	3453.4	84.7	87.05
PC	Combined	Top 10%	5.0	0.8	0.9	0.122473	0.099241	3808.0	27196.0	85.99794087365788	3185.3	4622.5	84.71	87.05
PC	Combined	Top 10%	10.0	0.8	0.8	0.255268	0.210049	1356.0	7506.0	81.93445243804956	1201.5	1532.0	80.58	83.27
PC	Combined	Top 10%	10.0	0.8	0.9	0.255268	0.210049	1815.0	10049.0	81.93850134341726	1608.0	2050.5	80.58	83.27
PC	Combined	Top 5%	5.0	0.8	0.8	0.19158	0.156452	1812.0	20315.0	91.08048240216588	1501.4	2160.1	90.08	92.05
PC	Combined	Top 5%	5.0	0.8	0.9	0.19158	0.156452	2426.0	27196.0	91.07957052507722	2009.9	2891.7	90.08	92.05
PC	Combined	Top 5%	10.0	0.8	0.8	0.335759	0.279124	1026.0	7506.0	86.33093525179856	900.4	1162.6	85.05	87.77
PC	Combined	Top 5%	10.0	0.8	0.9	0.335759	0.279124	1373.0	10049.0	86.3369489501443	1204.9	1556.2	85.05	87.77
CD	PRS	All	5.0	0.8	0.8	0.00055	0.00044	636874.0	636874.0	0.0	382208.9	1271827.9	0.0	0.0
CD	PRS	All	5.0	0.8	0.9	0.00055	0.00044	852593.0	852593.0	0.0	511669.5	1702616.6	0.0	0.0
CD	PRS	All	10.0	0.8	0.8	0.001544	0.001235	226856.0	226856.0	0.0	168521.1	333911.1	0.0	0.0
CD	PRS	All	10.0	0.8	0.9	0.001544	0.001235	303696.0	303696.0	0.0	225602.4	447011.3	0.0	0.0
CD	PRS	Top 75%	5.0	0.8	0.8	0.000611	0.000489	573289.0	636874.0	9.983921466412504	337673.0	1429954.9	-21.08	25.04
CD	PRS	Top 75%	5.0	0.8	0.9	0.000611	0.000489	767472.0	852593.0	9.983778895674721	452048.2	1914304.5	-21.08	25.04
CD	PRS	Top 75%	10.0	0.8	0.8	0.00149	0.001192	235078.0	226856.0	-3.6243255633529703	161275.8	375075.7	-33.46	15.38
CD	PRS	Top 75%	10.0	0.8	0.9	0.00149	0.001192	314703.0	303696.0	-3.6243480322427635	215902.1	502120.2	-33.46	15.38
CD	PRS	Top 50%	5.0	0.8	0.8	0.000642	0.000514	545606.0	636874.0	14.330621127569977	293023.0	1903160.8	-74.79	41.6
CD	PRS	Top 50%	5.0	0.8	0.9	0.000642	0.000514	730412.0	852593.0	14.330518782115265	392274.0	2547792.0	-74.79	41.6
CD	PRS	Top 50%	10.0	0.8	0.8	0.00168	0.001344	208490.0	226856.0	8.095884614028282	139538.1	376683.7	-33.83	28.18
CD	PRS	Top 50%	10.0	0.8	0.9	0.00168	0.001344	279109.0	303696.0	8.095924872240657	186802.4	504272.8	-33.83	28.18
CD	PRS	Top 25%	5.0	0.8	0.8	0.000729	0.000583	480491.0	636874.0	24.554778496217466	239833.3	1927625.0	-126.91	59.48
CD	PRS	Top 25%	5.0	0.8	0.9	0.000729	0.000583	643241.0	852593.0	24.554740655858076	321068.8	2580543.0	-126.91	59.48
CD	PRS	Top 25%	10.0	0.8	0.8	0.00223	0.001784	157065.0	226856.0	30.764449694960682	98914.8	316611.0	-24.75	53.53
CD	PRS	Top 25%	10.0	0.8	0.9	0.00223	0.001784	210266.0	303696.0	30.76431694852747	132418.2	423852.0	-24.75	53.53
CD	PRS	Top 10%	5.0	0.8	0.8	0.001366	0.001093	256419.0	636874.0	59.73787593778361	109981.8	772022.0	-47.56	79.93
CD	PRS	Top 10%	5.0	0.8	0.9	0.001366	0.001093	343272.0	852593.0	59.737881967128516	147234.0	1033518.0	-47.56	79.93
CD	PRS	Top 10%	10.0	0.8	0.8	0.003244	0.002596	107965.0	226856.0	52.40813555735797	62553.8	318527.7	-15.81	71.84
CD	PRS	Top 10%	10.0	0.8	0.9	0.003244	0.002596	144535.0	303696.0	52.40800010536852	83741.6	426418.0	-15.81	71.84
CD	PRS	Top 5%	5.0	0.8	0.8	0.001825	0.00146	191924.0	636874.0	69.86468281010059	76626.0	386003.0	19.88	88.13
CD	PRS	Top 5%	5.0	0.8	0.9	0.001825	0.00146	256932.0	852593.0	69.86463646781054	102580.6	516749.0	19.88	88.13
CD	PRS	Top 5%	10.0	0.8	0.8	0.003723	0.00298	94073.0	226856.0	58.53184398913849	46996.5	383551.0	-64.17	77.6
CD	PRS	Top 5%	10.0	0.8	0.9	0.003723	0.00298	125937.0	303696.0	58.5318871503082	62914.2	513466.0	-64.17	77.6
CD	ProRS	All	5.0	0.8	0.8	0.000545	0.000436	642717.0	642717.0	0.0	406461.1	1286051.8	0.0	0.0
CD	ProRS	All	5.0	0.8	0.9	0.000545	0.000436	860416.0	860416.0	0.0	544136.3	1721657.4	0.0	0.0
CD	ProRS	All	10.0	0.8	0.8	0.001576	0.001261	222250.0	222250.0	0.0	168085.4	329853.8	0.0	0.0
CD	ProRS	All	10.0	0.8	0.9	0.001576	0.001261	297529.0	297529.0	0.0	225018.7	441580.4	0.0	0.0
CD	ProRS	Top 75%	5.0	0.8	0.8	0.000666	0.000533	525944.0	642717.0	18.16864965451357	339238.4	1063909.2	-1.37	25.19
CD	ProRS	Top 75%	5.0	0.8	0.9	0.000666	0.000533	704090.0	860416.0	18.16865330258851	454143.5	1424272.5	-1.37	25.19
CD	ProRS	Top 75%	10.0	0.8	0.8	0.001925	0.00154	181953.0	222250.0	18.131383577052873	134826.8	269917.4	9.29	25.36
CD	ProRS	Top 75%	10.0	0.8	0.9	0.001925	0.00154	243584.0	297529.0	18.131005717089764	180494.8	361342.1	9.29	25.36
CD	ProRS	Top 50%	5.0	0.8	0.8	0.00091	0.000728	384918.0	642717.0	40.11081082342617	240145.2	958953.6	11.1	50.28
CD	ProRS	Top 50%	5.0	0.8	0.9	0.00091	0.000728	515296.0	860416.0	40.11083011008628	321485.7	1283766.9	11.1	50.28
CD	ProRS	Top 50%	10.0	0.8	0.8	0.00234	0.001872	149681.0	222250.0	32.65196850393701	106740.9	265051.2	13.97	43.78
CD	ProRS	Top 50%	10.0	0.8	0.9	0.00234	0.001872	200380.0	297529.0	32.6519431719261	142895.7	354828.0	13.97	43.78
CD	ProRS	Top 25%	5.0	0.8	0.8	0.001467	0.001174	238764.0	642717.0	62.850834815323076	141189.7	635643.7	39.39	72.68
CD	ProRS	Top 25%	5.0	0.8	0.9	0.001467	0.001174	319637.0	860416.0	62.850876785182976	189013.0	850946.1	39.39	72.68
CD	ProRS	Top 25%	10.0	0.8	0.8	0.003408	0.002727	102769.0	222250.0	53.75973003374579	71275.9	178458.6	35.05	64.13
CD	ProRS	Top 25%	10.0	0.8	0.9	0.003408	0.002727	137579.0	297529.0	53.75946546387075	95418.4	238905.2	35.05	64.13
CD	ProRS	Top 10%	5.0	0.8	0.8	0.002784	0.002228	125807.0	642717.0	80.42575503682025	68790.9	571936.7	54.52	87.47
CD	ProRS	Top 10%	5.0	0.8	0.9	0.002784	0.002228	168420.0	860416.0	80.4257475453734	92091.3	765660.6	54.52	87.47
CD	ProRS	Top 10%	10.0	0.8	0.8	0.005785	0.004631	60536.0	222250.0	72.76220472440944	38168.7	123990.6	50.63	80.06
CD	ProRS	Top 10%	10.0	0.8	0.9	0.005785	0.004631	81041.0	297529.0	72.76198286553578	51097.0	165988.1	50.63	80.06
CD	ProRS	Top 5%	5.0	0.8	0.8	0.004685	0.00375	74753.0	642717.0	88.36922004552548	37528.8	294508.2	71.14	92.93
CD	ProRS	Top 5%	5.0	0.8	0.9	0.004685	0.00375	100073.0	860416.0	88.36923069770901	50241.2	394262.2	71.14	92.93
CD	ProRS	Top 5%	10.0	0.8	0.8	0.009909	0.007935	35335.0	222250.0	84.10123734533184	22042.5	87860.1	67.03	89.04
CD	ProRS	Top 5%	10.0	0.8	0.9	0.009909	0.007935	47304.0	297529.0	84.10104561236047	29509.0	117619.2	67.03	89.04
CD	Combined	All	5.0	0.8	0.8	0.000545	0.000436	642717.0	642717.0	0.0	406461.1	1286051.8	0.0	0.0
CD	Combined	All	5.0	0.8	0.9	0.000545	0.000436	860416.0	860416.0	0.0	544136.3	1721657.4	0.0	0.0
CD	Combined	All	10.0	0.8	0.8	0.001576	0.001261	222250.0	222250.0	0.0	168085.4	329853.8	0.0	0.0
CD	Combined	All	10.0	0.8	0.9	0.001576	0.001261	297529.0	297529.0	0.0	225018.7	441580.4	0.0	0.0
CD	Combined	Top 75%	5.0	0.8	0.8	0.000666	0.000533	525944.0	642717.0	18.16864965451357	330185.0	1151398.4	-5.83	25.2
CD	Combined	Top 75%	5.0	0.8	0.9	0.000666	0.000533	704090.0	860416.0	18.16865330258851	442023.5	1541395.1	-5.83	25.2
CD	Combined	Top 75%	10.0	0.8	0.8	0.001925	0.00154	181953.0	222250.0	18.131383577052873	135437.2	275620.0	7.08	25.39
CD	Combined	Top 75%	10.0	0.8	0.9	0.001925	0.00154	243584.0	297529.0	18.131005717089764	181311.1	368976.4	7.08	25.39
CD	Combined	Top 50%	5.0	0.8	0.8	0.000909	0.000727	385341.0	642717.0	40.04499647589841	240328.8	959351.3	11.05	50.25
CD	Combined	Top 50%	5.0	0.8	0.9	0.000909	0.000727	515863.0	860416.0	40.04493175394228	321732.3	1284298.6	11.05	50.24
CD	Combined	Top 50%	10.0	0.8	0.8	0.002427	0.001942	144315.0	222250.0	35.06636670416198	102976.8	222325.0	17.58	45.1
CD	Combined	Top 50%	10.0	0.8	0.9	0.002427	0.001942	193197.0	297529.0	35.0661616178591	137856.9	297629.8	17.58	45.1
CD	Combined	Top 25%	5.0	0.8	0.8	0.001646	0.001317	212797.0	642717.0	66.89102668826249	136666.9	482769.8	43.96	75.23
CD	Combined	Top 25%	5.0	0.8	0.9	0.001646	0.001317	284875.0	860416.0	66.89101550877716	182957.8	646291.5	43.96	75.23
CD	Combined	Top 25%	10.0	0.8	0.8	0.003777	0.003023	92728.0	222250.0	58.27761529808774	64171.6	156544.3	40.28	66.86
CD	Combined	Top 25%	10.0	0.8	0.9	0.003777	0.003023	124136.0	297529.0	58.277680495010564	85907.3	209568.0	40.28	66.86
CD	Combined	Top 10%	5.0	0.8	0.8	0.002312	0.00185	151494.0	642717.0	76.4291282166179	75764.0	597858.2	41.37	85.69
CD	Combined	Top 10%	5.0	0.8	0.9	0.002312	0.00185	202807.0	860416.0	76.42919239065755	101426.8	800362.2	41.37	85.69
CD	Combined	Top 10%	10.0	0.8	0.8	0.005304	0.004245	66027.0	222250.0	70.29156355455568	42208.4	147337.6	41.39	79.32
CD	Combined	Top 10%	10.0	0.8	0.9	0.005304	0.004245	88392.0	297529.0	70.29129933552696	56504.7	197242.8	41.39	79.32
CD	Combined	Top 5%	5.0	0.8	0.8	0.004682	0.003747	74801.0	642717.0	88.36175175077055	37501.2	295348.4	71.13	92.92
CD	Combined	Top 5%	5.0	0.8	0.9	0.004682	0.003747	100137.0	860416.0	88.36179243528713	50203.2	395387.6	71.13	92.92
CD	Combined	Top 5%	10.0	0.8	0.8	0.009864	0.007899	35497.0	222250.0	84.02834645669292	22158.5	88258.7	66.87	88.93
CD	Combined	Top 5%	10.0	0.8	0.9	0.009864	0.007899	47520.0	297529.0	84.02844764712012	29663.8	118153.2	66.87	88.93
VTE	PRS	All	5.0	0.8	0.8	0.00624	0.004995	56121.0	56121.0	0.0	48659.8	67251.6	0.0	0.0
VTE	PRS	All	5.0	0.8	0.9	0.00624	0.004995	75130.0	75130.0	0.0	65141.8	90030.4	0.0	0.0
VTE	PRS	All	10.0	0.8	0.8	0.016924	0.013562	20683.0	20683.0	0.0	18768.2	22855.7	0.0	0.0
VTE	PRS	All	10.0	0.8	0.9	0.016924	0.013562	27688.0	27688.0	0.0	25125.1	30597.6	0.0	0.0
VTE	PRS	Top 75%	5.0	0.8	0.8	0.006701	0.005364	52259.0	56121.0	6.88155948753586	43992.0	63934.1	-1.51	13.8
VTE	PRS	Top 75%	5.0	0.8	0.9	0.006701	0.005364	69960.0	75130.0	6.8814055636896025	58892.5	85589.1	-1.51	13.79
VTE	PRS	Top 75%	10.0	0.8	0.8	0.018639	0.014939	18778.0	20683.0	9.210462698834787	16787.4	21102.2	4.42	13.08
VTE	PRS	Top 75%	10.0	0.8	0.9	0.018639	0.014939	25138.0	27688.0	9.209765963594341	22473.4	28249.7	4.41	13.07
VTE	PRS	Top 50%	5.0	0.8	0.8	0.008266	0.006618	42362.0	56121.0	24.51666933946295	34867.9	54830.1	13.42	31.88
VTE	PRS	Top 50%	5.0	0.8	0.9	0.008266	0.006618	56710.0	75130.0	24.517502994808993	46678.4	73402.1	13.42	31.88
VTE	PRS	Top 50%	10.0	0.8	0.8	0.022005	0.017643	15903.0	20683.0	23.110767296813805	14179.1	18257.0	16.93	28.29
VTE	PRS	Top 50%	10.0	0.8	0.9	0.022005	0.017643	21290.0	27688.0	23.10748338630454	18981.7	24441.3	16.94	28.29
VTE	PRS	Top 25%	5.0	0.8	0.8	0.010333	0.008275	33885.0	56121.0	39.62153204682739	26933.2	45463.9	25.65	50.08
VTE	PRS	Top 25%	5.0	0.8	0.9	0.010333	0.008275	45362.0	75130.0	39.6219885531745	36056.1	60863.4	25.65	50.08
VTE	PRS	Top 25%	10.0	0.8	0.8	0.02641	0.021184	13248.0	20683.0	35.94739641251269	11384.8	15931.7	25.45	43.62
VTE	PRS	Top 25%	10.0	0.8	0.9	0.02641	0.021184	17736.0	27688.0	35.94336896850622	15240.6	21327.3	25.46	43.63
VTE	PRS	Top 10%	5.0	0.8	0.8	0.011713	0.009381	29891.0	56121.0	46.7382976069564	21348.3	43986.5	21.83	61.68
VTE	PRS	Top 10%	5.0	0.8	0.9	0.011713	0.009381	40015.0	75130.0	46.73898575801944	28578.7	58885.9	21.83	61.68
VTE	PRS	Top 10%	10.0	0.8	0.8	0.033867	0.027187	10328.0	20683.0	50.06527099550355	8293.8	13000.6	38.65	59.59
VTE	PRS	Top 10%	10.0	0.8	0.9	0.033867	0.027187	13826.0	27688.0	50.06501011268419	11102.4	17403.8	38.65	59.59
VTE	PRS	Top 5%	5.0	0.8	0.8	0.012156	0.009737	28801.0	56121.0	48.68052957003617	18767.8	53552.2	9.47	66.95
VTE	PRS	Top 5%	5.0	0.8	0.9	0.012156	0.009737	38556.0	75130.0	48.68095301477439	25124.8	71691.4	9.47	66.95
VTE	PRS	Top 5%	10.0	0.8	0.8	0.035098	0.028178	9965.0	20683.0	51.82033554126577	7515.3	13761.5	32.55	62.65
VTE	PRS	Top 5%	10.0	0.8	0.9	0.035098	0.028178	13340.0	27688.0	51.820283155157476	10060.6	18422.8	32.55	62.65
VTE	ProRS	All	5.0	0.8	0.8	0.00627	0.005019	55852.0	55852.0	0.0	46807.1	66106.4	0.0	0.0
VTE	ProRS	All	5.0	0.8	0.9	0.00627	0.005019	74770.0	74770.0	0.0	62661.2	88498.1	0.0	0.0
VTE	ProRS	All	10.0	0.8	0.8	0.016989	0.013614	20603.0	20603.0	0.0	18871.4	22717.0	0.0	0.0
VTE	ProRS	All	10.0	0.8	0.9	0.016989	0.013614	27582.0	27582.0	0.0	25263.3	30411.9	0.0	0.0
VTE	ProRS	Top 75%	5.0	0.8	0.8	0.007697	0.006162	45495.0	55852.0	18.5436510778486	37698.4	53739.2	14.3	22.33
VTE	ProRS	Top 75%	5.0	0.8	0.9	0.007697	0.006162	60904.0	74770.0	18.54487093754179	50467.6	71941.2	14.3	22.33
VTE	ProRS	Top 75%	10.0	0.8	0.8	0.020769	0.01665	16851.0	20603.0	18.210940154346456	15252.1	18584.5	15.28	20.78
VTE	ProRS	Top 75%	10.0	0.8	0.9	0.020769	0.01665	22558.0	27582.0	18.214777753607425	20418.0	24878.6	15.27	20.78
VTE	ProRS	Top 50%	5.0	0.8	0.8	0.009539	0.007639	36707.0	55852.0	34.27809210055146	29825.3	44636.7	27.94	39.45
VTE	ProRS	Top 50%	5.0	0.8	0.9	0.009539	0.007639	49140.0	74770.0	34.27845392537113	39928.0	59755.2	27.94	39.45
VTE	ProRS	Top 50%	10.0	0.8	0.8	0.026026	0.020876	13444.0	20603.0	34.74736688831723	12056.4	15223.9	30.96	38.01
VTE	ProRS	Top 50%	10.0	0.8	0.9	0.026026	0.020876	17998.0	27582.0	34.747298963091865	16139.7	20379.8	30.96	38.01
VTE	ProRS	Top 25%	5.0	0.8	0.8	0.012678	0.010155	27615.0	55852.0	50.556828761727424	21726.8	34569.1	41.14	57.9
VTE	ProRS	Top 25%	5.0	0.8	0.9	0.012678	0.010155	36968.0	74770.0	50.55771031162231	29086.0	46278.3	41.14	57.91
VTE	ProRS	Top 25%	10.0	0.8	0.8	0.034621	0.027794	10103.0	20603.0	50.96345192447702	8808.6	11617.0	45.93	55.13
VTE	ProRS	Top 25%	10.0	0.8	0.9	0.034621	0.027794	13524.0	27582.0	50.96802262345008	11792.3	15552.1	45.93	55.13
VTE	ProRS	Top 10%	5.0	0.8	0.8	0.017036	0.013652	20547.0	55852.0	63.21170235622717	15622.9	28808.5	50.94	70.78
VTE	ProRS	Top 10%	5.0	0.8	0.9	0.017036	0.013652	27506.0	74770.0	63.2125183897285	20914.4	38567.0	50.94	70.78
VTE	ProRS	Top 10%	10.0	0.8	0.8	0.044973	0.036143	7774.0	20603.0	62.267630927534825	6512.0	9800.7	54.04	67.85
VTE	ProRS	Top 10%	10.0	0.8	0.9	0.044973	0.036143	10406.0	27582.0	62.27249655572476	8717.8	13119.7	54.04	67.85
VTE	ProRS	Top 5%	5.0	0.8	0.8	0.022072	0.017697	15855.0	55852.0	71.61247582897659	11106.9	23667.2	56.54	79.4
VTE	ProRS	Top 5%	5.0	0.8	0.9	0.022072	0.017697	21225.0	74770.0	71.61294636886451	14868.8	31683.7	56.54	79.39
VTE	ProRS	Top 5%	10.0	0.8	0.8	0.059047	0.047523	5917.0	20603.0	71.28088142503519	4663.2	8056.8	61.99	76.61
VTE	ProRS	Top 5%	10.0	0.8	0.9	0.059047	0.047523	7921.0	27582.0	71.28199550431441	6242.2	10785.1	61.99	76.61
VTE	Combined	All	5.0	0.8	0.8	0.00627	0.005019	55852.0	55852.0	0.0	46807.1	66106.4	0.0	0.0
VTE	Combined	All	5.0	0.8	0.9	0.00627	0.005019	74770.0	74770.0	0.0	62661.2	88498.1	0.0	0.0
VTE	Combined	All	10.0	0.8	0.8	0.016989	0.013614	20603.0	20603.0	0.0	18871.4	22717.0	0.0	0.0
VTE	Combined	All	10.0	0.8	0.9	0.016989	0.013614	27582.0	27582.0	0.0	25263.3	30411.9	0.0	0.0
VTE	Combined	Top 75%	5.0	0.8	0.8	0.007948	0.006363	44057.0	55852.0	21.118312683520735	36970.2	52432.4	17.88	23.47
VTE	Combined	Top 75%	5.0	0.8	0.9	0.007948	0.006363	58980.0	74770.0	21.118095492844724	49492.3	70192.1	17.88	23.47
VTE	Combined	Top 75%	10.0	0.8	0.8	0.021405	0.017161	16350.0	20603.0	20.642624860457214	14851.1	18157.0	18.48	22.29
VTE	Combined	Top 75%	10.0	0.8	0.9	0.021405	0.017161	21887.0	27582.0	20.647523747371476	19881.0	24306.5	18.48	22.29
VTE	Combined	Top 50%	5.0	0.8	0.8	0.009915	0.00794	35314.0	55852.0	36.772183628160136	29470.4	42505.6	30.9	41.64
VTE	Combined	Top 50%	5.0	0.8	0.9	0.009915	0.00794	47275.0	74770.0	36.77276982747091	39452.2	56902.7	30.9	41.64
VTE	Combined	Top 50%	10.0	0.8	0.8	0.026838	0.021529	13037.0	20603.0	36.72280735815172	11690.4	14562.4	33.45	40.02
VTE	Combined	Top 50%	10.0	0.8	0.9	0.026838	0.021529	17452.0	27582.0	36.72685084475382	15649.9	19494.4	33.45	40.02
VTE	Combined	Top 25%	5.0	0.8	0.8	0.013977	0.011197	25047.0	55852.0	55.15469454988183	19835.5	31391.8	47.17	61.23
VTE	Combined	Top 25%	5.0	0.8	0.9	0.013977	0.011197	33530.0	74770.0	55.155811154206226	26554.0	42023.5	47.17	61.24
VTE	Combined	Top 25%	10.0	0.8	0.8	0.038279	0.030742	9136.0	20603.0	55.65694316361696	7968.4	10535.4	51.1	59.55
VTE	Combined	Top 25%	10.0	0.8	0.9	0.038279	0.030742	12230.0	27582.0	55.65948807193097	10667.6	14103.7	51.1	59.55
VTE	Combined	Top 10%	5.0	0.8	0.8	0.019801	0.015872	17675.0	55852.0	68.35386378285469	13499.9	24267.3	58.29	74.78
VTE	Combined	Top 10%	5.0	0.8	0.9	0.019801	0.015872	23662.0	74770.0	68.35361776113415	18072.3	32487.4	58.29	74.78
VTE	Combined	Top 10%	10.0	0.8	0.8	0.051359	0.041303	6805.0	20603.0	66.97082949085085	5751.6	8643.5	60.16	71.52
VTE	Combined	Top 10%	10.0	0.8	0.9	0.051359	0.041303	9110.0	27582.0	66.97121310999927	7699.9	11570.6	60.16	71.52
VTE	Combined	Top 5%	5.0	0.8	0.8	0.02975	0.023872	11759.0	55852.0	78.94614337893002	8554.0	16883.5	70.31	83.75
VTE	Combined	Top 5%	5.0	0.8	0.9	0.02975	0.023872	15742.0	74770.0	78.94610137755784	11450.6	22602.3	70.31	83.75
VTE	Combined	Top 5%	10.0	0.8	0.8	0.068512	0.055196	5097.0	20603.0	75.26088433723244	4062.3	6776.7	67.89	79.59
VTE	Combined	Top 5%	10.0	0.8	0.9	0.068512	0.055196	6824.0	27582.0	75.2592270321224	5437.7	9071.7	67.89	79.59
ISS	PRS	All	5.0	0.8	0.8	0.004209	0.003369	83209.0	83209.0	0.0	68472.1	99776.9	0.0	0.0
ISS	PRS	All	5.0	0.8	0.9	0.004209	0.003369	111393.0	111393.0	0.0	91664.1	133572.4	0.0	0.0
ISS	PRS	All	10.0	0.8	0.8	0.011911	0.00954	29394.0	29394.0	0.0	25716.3	33630.9	0.0	0.0
ISS	PRS	All	10.0	0.8	0.9	0.011911	0.00954	39350.0	39350.0	0.0	34426.3	45022.4	0.0	0.0
ISS	PRS	Top 75%	5.0	0.8	0.8	0.00444	0.003554	78879.0	83209.0	5.203764015911738	64151.1	102409.6	-7.16	14.17
ISS	PRS	Top 75%	5.0	0.8	0.9	0.00444	0.003554	105596.0	111393.0	5.204097205389924	85879.5	137097.6	-7.16	14.17
ISS	PRS	Top 75%	10.0	0.8	0.8	0.012743	0.010207	27474.0	29394.0	6.5319452949581525	24121.0	31936.5	0.55	11.76
ISS	PRS	Top 75%	10.0	0.8	0.9	0.012743	0.010207	36779.0	39350.0	6.533672172808136	32290.7	42754.3	0.55	11.76
ISS	PRS	Top 50%	5.0	0.8	0.8	0.005091	0.004075	68790.0	83209.0	17.328654352293626	53293.6	93514.9	3.25	31.28
ISS	PRS	Top 50%	5.0	0.8	0.9	0.005091	0.004075	92091.0	111393.0	17.32783927176753	71344.8	125189.5	3.25	31.28
ISS	PRS	Top 50%	10.0	0.8	0.8	0.014686	0.011766	23837.0	29394.0	18.905218752126284	20534.3	27991.5	10.68	26.29
ISS	PRS	Top 50%	10.0	0.8	0.9	0.014686	0.011766	31910.0	39350.0	18.907242693773828	27490.0	37472.3	10.68	26.29
ISS	PRS	Top 25%	5.0	0.8	0.8	0.0063	0.005043	55586.0	83209.0	33.197130118136265	41154.0	78689.7	10.12	47.61
ISS	PRS	Top 25%	5.0	0.8	0.9	0.0063	0.005043	74414.0	111393.0	33.19687951666622	55092.7	105343.2	10.12	47.61
ISS	PRS	Top 25%	10.0	0.8	0.8	0.017847	0.014303	19612.0	29394.0	33.27890045587535	16038.1	24093.9	20.59	42.72
ISS	PRS	Top 25%	10.0	0.8	0.9	0.017847	0.014303	26255.0	39350.0	33.27827191867853	21470.1	32255.1	20.59	42.72
ISS	PRS	Top 10%	5.0	0.8	0.8	0.008318	0.00666	42097.0	83209.0	49.408116910430365	28056.4	75775.6	12.65	64.39
ISS	PRS	Top 10%	5.0	0.8	0.9	0.008318	0.00666	56356.0	111393.0	49.40795202571076	37559.3	101441.5	12.65	64.39
ISS	PRS	Top 10%	10.0	0.8	0.8	0.021846	0.017515	16019.0	29394.0	45.50248350003402	12297.4	22330.5	25.53	57.01
ISS	PRS	Top 10%	10.0	0.8	0.9	0.021846	0.017515	21445.0	39350.0	45.50190597204574	16463.2	29893.7	25.53	57.01
ISS	PRS	Top 5%	5.0	0.8	0.8	0.008334	0.006673	42016.0	83209.0	49.50546214952709	25276.9	126041.6	-36.33	67.21
ISS	PRS	Top 5%	5.0	0.8	0.9	0.008334	0.006673	56248.0	111393.0	49.504906053342665	33838.5	168734.1	-36.33	67.21
ISS	PRS	Top 5%	10.0	0.8	0.8	0.023812	0.019095	14695.0	29394.0	50.00680410968224	10257.7	23215.5	18.2	63.23
ISS	PRS	Top 5%	10.0	0.8	0.9	0.023812	0.019095	19673.0	39350.0	50.00508259212197	13732.1	31078.9	18.2	63.23
ISS	ProRS	All	5.0	0.8	0.8	0.004166	0.003334	84068.0	84068.0	0.0	70200.9	104918.4	0.0	0.0
ISS	ProRS	All	5.0	0.8	0.9	0.004166	0.003334	112543.0	112543.0	0.0	93978.4	140456.0	0.0	0.0
ISS	ProRS	All	10.0	0.8	0.8	0.011791	0.009444	29693.0	29693.0	0.0	26093.5	33504.7	0.0	0.0
ISS	ProRS	All	10.0	0.8	0.9	0.011791	0.009444	39750.0	39750.0	0.0	34932.5	44853.2	0.0	0.0
ISS	ProRS	Top 75%	5.0	0.8	0.8	0.005448	0.004361	64282.0	84068.0	23.535709187800347	53968.8	79539.6	20.57	25.22
ISS	ProRS	Top 75%	5.0	0.8	0.9	0.005448	0.004361	86055.0	112543.0	23.53589294758448	72248.8	106480.8	20.57	25.22
ISS	ProRS	Top 75%	10.0	0.8	0.8	0.015416	0.012352	22707.0	29693.0	23.52743070757417	19857.0	25641.2	21.54	24.76
ISS	ProRS	Top 75%	10.0	0.8	0.9	0.015416	0.012352	30398.0	39750.0	23.527044025157227	26583.5	34326.5	21.54	24.76
ISS	ProRS	Top 50%	5.0	0.8	0.8	0.007745	0.006201	45213.0	84068.0	46.218537374506354	37852.2	57493.2	41.74	49.11
ISS	ProRS	Top 50%	5.0	0.8	0.9	0.007745	0.006201	60527.0	112543.0	46.21877860017949	50673.3	76966.8	41.74	49.11
ISS	ProRS	Top 50%	10.0	0.8	0.8	0.020828	0.016697	16803.0	29693.0	43.41090492708719	14781.4	19054.6	40.06	45.69
ISS	ProRS	Top 50%	10.0	0.8	0.9	0.020828	0.016697	22494.0	39750.0	43.41132075471699	19787.6	25508.7	40.06	45.69
ISS	ProRS	Top 25%	5.0	0.8	0.8	0.011373	0.009109	30785.0	84068.0	63.38083456249702	25186.0	42272.6	55.66	67.29
ISS	ProRS	Top 25%	5.0	0.8	0.9	0.011373	0.009109	41212.0	112543.0	63.38110766551451	33717.5	56590.5	55.66	67.29
ISS	ProRS	Top 25%	10.0	0.8	0.8	0.030409	0.024402	11504.0	29693.0	61.256861886639946	9928.9	13589.5	56.88	64.44
ISS	ProRS	Top 25%	10.0	0.8	0.9	0.030409	0.024402	15400.0	39750.0	61.257861635220124	13292.1	18191.7	56.88	64.44
ISS	ProRS	Top 10%	5.0	0.8	0.8	0.018984	0.015216	18437.0	84068.0	78.06894418803826	13975.2	26411.7	72.29	82.12
ISS	ProRS	Top 10%	5.0	0.8	0.9	0.018984	0.015216	24681.0	112543.0	78.06971557538007	18708.8	35357.4	72.29	82.12
ISS	ProRS	Top 10%	10.0	0.8	0.8	0.04897	0.039372	7138.0	29693.0	75.96066412959284	6054.4	8778.2	72.12	79.01
ISS	ProRS	Top 10%	10.0	0.8	0.9	0.04897	0.039372	9555.0	39750.0	75.9622641509434	8104.9	11751.4	72.12	79.01
ISS	ProRS	Top 5%	5.0	0.8	0.8	0.027952	0.022425	12517.0	84068.0	85.11086263500975	9101.8	19063.0	78.75	88.3
ISS	ProRS	Top 5%	5.0	0.8	0.9	0.027952	0.022425	16756.0	112543.0	85.11146850537128	12184.2	25519.8	78.75	88.3
ISS	ProRS	Top 5%	10.0	0.8	0.8	0.066263	0.053371	5271.0	29693.0	82.24834135991648	4305.9	6748.3	77.98	85.41
ISS	ProRS	Top 5%	10.0	0.8	0.9	0.066263	0.053371	7056.0	39750.0	82.24905660377358	5763.8	9033.6	77.98	85.41
ISS	Combined	All	5.0	0.8	0.8	0.004166	0.003334	84068.0	84068.0	0.0	70200.9	104918.4	0.0	0.0
ISS	Combined	All	5.0	0.8	0.9	0.004166	0.003334	112543.0	112543.0	0.0	93978.4	140456.0	0.0	0.0
ISS	Combined	All	10.0	0.8	0.8	0.011791	0.009444	29693.0	29693.0	0.0	26093.5	33504.7	0.0	0.0
ISS	Combined	All	10.0	0.8	0.9	0.011791	0.009444	39750.0	39750.0	0.0	34932.5	44853.2	0.0	0.0
ISS	Combined	Top 75%	5.0	0.8	0.8	0.005447	0.00436	64294.0	84068.0	23.521435028786218	53972.3	79558.3	20.55	25.21
ISS	Combined	Top 75%	5.0	0.8	0.9	0.005447	0.00436	86071.0	112543.0	23.52167615933466	72253.8	106506.3	20.55	25.21
ISS	Combined	Top 75%	10.0	0.8	0.8	0.015285	0.012247	22902.0	29693.0	22.87071026841343	20161.7	25894.8	20.69	24.42
ISS	Combined	Top 75%	10.0	0.8	0.9	0.015285	0.012247	30659.0	39750.0	22.870440251572322	26990.1	34665.6	20.69	24.42
ISS	Combined	Top 50%	5.0	0.8	0.8	0.007742	0.006198	45230.0	84068.0	46.198315649236335	37988.4	56745.8	42.12	49.18
ISS	Combined	Top 50%	5.0	0.8	0.9	0.007742	0.006198	60550.0	112543.0	46.19834196707037	50855.2	75966.7	42.12	49.18
ISS	Combined	Top 50%	10.0	0.8	0.8	0.020898	0.016754	16747.0	29693.0	43.599501566025666	14704.0	19246.5	40.11	45.92
ISS	Combined	Top 50%	10.0	0.8	0.9	0.020898	0.016754	22419.0	39750.0	43.60000000000001	19684.3	25765.0	40.11	45.92
ISS	Combined	Top 25%	5.0	0.8	0.8	0.011556	0.009256	30297.0	84068.0	63.96131702907171	24316.8	40733.0	57.24	68.28
ISS	Combined	Top 25%	5.0	0.8	0.9	0.011556	0.009256	40559.0	112543.0	63.961330335960476	32553.4	54530.2	57.24	68.28
ISS	Combined	Top 25%	10.0	0.8	0.8	0.031215	0.025051	11207.0	29693.0	62.25709763243863	9602.7	13145.3	58.25	65.49
ISS	Combined	Top 25%	10.0	0.8	0.9	0.031215	0.025051	15002.0	39750.0	62.25911949685534	12855.9	17597.6	58.25	65.49
ISS	Combined	Top 10%	5.0	0.8	0.8	0.019916	0.015965	17573.0	84068.0	79.09668363705572	13640.0	24467.4	73.73	82.45
ISS	Combined	Top 10%	5.0	0.8	0.9	0.019916	0.015965	23525.0	112543.0	79.0968785264299	18259.5	32754.4	73.73	82.45
ISS	Combined	Top 10%	10.0	0.8	0.8	0.048612	0.039082	7190.0	29693.0	75.78553867914997	6170.9	8713.1	71.86	79.03
ISS	Combined	Top 10%	10.0	0.8	0.9	0.048612	0.039082	9626.0	39750.0	75.78364779874214	8260.8	11664.4	71.86	79.03
ISS	Combined	Top 5%	5.0	0.8	0.8	0.028183	0.022611	12414.0	84068.0	85.23338249988105	9294.5	20205.9	78.47	88.29
ISS	Combined	Top 5%	5.0	0.8	0.9	0.028183	0.022611	16618.0	112543.0	85.23408830402602	12443.0	27048.8	78.47	88.29
ISS	Combined	Top 5%	10.0	0.8	0.8	0.066603	0.053647	5244.0	29693.0	82.33927188226181	4205.1	6504.7	79.09	85.66
ISS	Combined	Top 5%	10.0	0.8	0.9	0.066603	0.053647	7020.0	39750.0	82.33962264150944	5629.0	8707.2	79.09	85.66
AD	PRS	All	5.0	0.8	0.8	0.001236	0.000989	283390.0	283390.0	0.0	209601.0	425816.8	0.0	0.0
AD	PRS	All	5.0	0.8	0.9	0.001236	0.000989	379379.0	379379.0	0.0	280595.5	570048.2	0.0	0.0
AD	PRS	All	10.0	0.8	0.8	0.006661	0.005332	52573.0	52573.0	0.0	45117.0	62662.8	0.0	0.0
AD	PRS	All	10.0	0.8	0.9	0.006661	0.005332	70380.0	70380.0	0.0	60398.5	83887.8	0.0	0.0
AD	PRS	Top 75%	5.0	0.8	0.8	0.001647	0.001318	212668.0	283390.0	24.955714739405053	157225.3	319646.5	24.91	25.04
AD	PRS	Top 75%	5.0	0.8	0.9	0.001647	0.001318	284702.0	379379.0	24.95578300327641	210480.4	427915.8	24.91	25.04
AD	PRS	Top 75%	10.0	0.8	0.8	0.008123	0.006504	43108.0	52573.0	18.00353793772469	37489.8	51863.3	13.64	22.07
AD	PRS	Top 75%	10.0	0.8	0.9	0.008123	0.006504	57709.0	70380.0	18.003694231315713	50188.3	69429.4	13.64	22.07
AD	PRS	Top 50%	5.0	0.8	0.8	0.002015	0.001612	173826.0	283390.0	38.661914675888355	123259.8	306557.8	22.45	47.56
AD	PRS	Top 50%	5.0	0.8	0.9	0.002015	0.001612	232703.0	379379.0	38.662129427300925	165010.4	410394.0	22.45	47.56
AD	PRS	Top 50%	10.0	0.8	0.8	0.010695	0.008565	32737.0	52573.0	37.73039392844235	28004.0	39534.9	31.45	42.37
AD	PRS	Top 50%	10.0	0.8	0.9	0.010695	0.008565	43826.0	70380.0	37.72946859903382	37489.6	52926.0	31.45	42.37
AD	PRS	Top 25%	5.0	0.8	0.8	0.00312	0.002497	112257.0	283390.0	60.38780479198278	74676.5	212030.9	42.88	68.68
AD	PRS	Top 25%	5.0	0.8	0.9	0.00312	0.002497	150280.0	379379.0	60.38789706335881	99970.8	283848.8	42.88	68.68
AD	PRS	Top 25%	10.0	0.8	0.8	0.017891	0.014339	19564.0	52573.0	62.7869819108668	16236.6	24271.0	57.7	66.98
AD	PRS	Top 25%	10.0	0.8	0.9	0.017891	0.014339	26190.0	70380.0	62.787723785166236	21736.2	32491.9	57.7	66.98
AD	PRS	Top 10%	5.0	0.8	0.8	0.006446	0.00516	54327.0	283390.0	80.82959878612512	34557.6	108710.5	70.18	86.23
AD	PRS	Top 10%	5.0	0.8	0.9	0.006446	0.00516	72728.0	379379.0	80.82972436534442	46262.3	145532.5	70.18	86.23
AD	PRS	Top 10%	10.0	0.8	0.8	0.031233	0.025065	11200.0	52573.0	78.6962889696232	9341.6	15069.1	73.21	81.97
AD	PRS	Top 10%	10.0	0.8	0.9	0.031233	0.025065	14994.0	70380.0	78.69565217391305	12506.0	20173.3	73.21	81.97
AD	PRS	Top 5%	5.0	0.8	0.8	0.009164	0.007338	38209.0	283390.0	86.51716715480433	21302.5	86416.2	76.34	91.83
AD	PRS	Top 5%	5.0	0.8	0.9	0.009164	0.007338	51151.0	379379.0	86.51717675464377	28518.0	115686.2	76.34	91.83
AD	PRS	Top 5%	10.0	0.8	0.8	0.045155	0.03629	7742.0	52573.0	85.27380975025203	6112.6	11344.9	80.49	88.21
AD	PRS	Top 5%	10.0	0.8	0.9	0.045155	0.03629	10364.0	70380.0	85.2742256322819	8183.4	15187.2	80.49	88.21
AD	ProRS	All	5.0	0.8	0.8	0.001223	0.000979	286403.0	286403.0	0.0	203641.7	455452.0	0.0	0.0
AD	ProRS	All	5.0	0.8	0.9	0.001223	0.000979	383412.0	383412.0	0.0	272617.4	609721.1	0.0	0.0
AD	ProRS	All	10.0	0.8	0.8	0.00664	0.005316	52739.0	52739.0	0.0	44938.8	61028.6	0.0	0.0
AD	ProRS	All	10.0	0.8	0.9	0.00664	0.005316	70603.0	70603.0	0.0	60159.9	81700.4	0.0	0.0
AD	ProRS	Top 75%	5.0	0.8	0.8	0.001637	0.00131	213967.0	286403.0	25.291634515001594	152227.3	340551.7	25.21	25.33
AD	ProRS	Top 75%	5.0	0.8	0.9	0.001637	0.00131	286441.0	383412.0	25.291592334094915	203788.7	455901.6	25.21	25.33
AD	ProRS	Top 75%	10.0	0.8	0.8	0.008809	0.007053	39750.0	52739.0	24.628832552759818	33659.9	46570.1	23.12	25.72
AD	ProRS	Top 75%	10.0	0.8	0.9	0.008809	0.007053	53214.0	70603.0	24.62926504539468	45060.9	62344.7	23.12	25.72
AD	ProRS	Top 50%	5.0	0.8	0.8	0.002376	0.001901	147413.0	286403.0	48.52951959302102	103627.6	239916.3	43.84	50.5
AD	ProRS	Top 50%	5.0	0.8	0.9	0.002376	0.001901	197344.0	383412.0	48.52951915954639	138727.4	321179.6	43.84	50.5
AD	ProRS	Top 50%	10.0	0.8	0.8	0.013097	0.010491	26731.0	52739.0	49.31454900547981	22601.1	31435.3	47.64	50.42
AD	ProRS	Top 50%	10.0	0.8	0.9	0.013097	0.010491	35785.0	70603.0	49.31518490715692	30256.0	42083.0	47.64	50.42
AD	ProRS	Top 25%	5.0	0.8	0.8	0.004628	0.003704	75674.0	286403.0	73.57779073543225	53334.7	126676.4	69.31	75.56
AD	ProRS	Top 25%	5.0	0.8	0.9	0.004628	0.003704	101306.0	383412.0	73.5777701271739	71400.1	169583.3	69.31	75.56
AD	ProRS	Top 25%	10.0	0.8	0.8	0.025553	0.020495	13693.0	52739.0	74.0362919281746	11605.1	16153.6	72.59	75.13
AD	ProRS	Top 25%	10.0	0.8	0.9	0.025553	0.020495	18331.0	70603.0	74.0365140291489	15535.6	21625.2	72.59	75.13
AD	ProRS	Top 10%	5.0	0.8	0.8	0.009404	0.00753	37234.0	286403.0	86.9994378550504	25843.9	67875.1	82.16	89.25
AD	ProRS	Top 10%	5.0	0.8	0.9	0.009404	0.00753	49845.0	383412.0	86.99962442490063	34597.2	90864.9	82.16	89.25
AD	ProRS	Top 10%	10.0	0.8	0.8	0.053036	0.042659	6589.0	52739.0	87.50639943874552	5521.7	7916.0	86.26	88.65
AD	ProRS	Top 10%	10.0	0.8	0.9	0.053036	0.042659	8821.0	70603.0	87.5061966205402	7392.1	10596.5	86.26	88.65
AD	ProRS	Top 5%	5.0	0.8	0.8	0.017122	0.013721	20443.0	286403.0	92.86215577350796	13919.8	40949.4	89.68	94.41
AD	ProRS	Top 5%	5.0	0.8	0.9	0.017122	0.013721	27368.0	383412.0	92.86198658362284	18634.5	54819.7	89.68	94.41
AD	ProRS	Top 5%	10.0	0.8	0.8	0.09332	0.07538	3738.0	52739.0	92.91226606496141	3084.7	4538.7	91.98	93.71
AD	ProRS	Top 5%	10.0	0.8	0.9	0.09332	0.07538	5004.0	70603.0	92.91248247241619	4129.5	6075.8	91.98	93.71
AD	Combined	All	5.0	0.8	0.8	0.001223	0.000979	286403.0	286403.0	0.0	203641.7	455452.0	0.0	0.0
AD	Combined	All	5.0	0.8	0.9	0.001223	0.000979	383412.0	383412.0	0.0	272617.4	609721.1	0.0	0.0
AD	Combined	All	10.0	0.8	0.8	0.00664	0.005316	52739.0	52739.0	0.0	44938.8	61028.6	0.0	0.0
AD	Combined	All	10.0	0.8	0.9	0.00664	0.005316	70603.0	70603.0	0.0	60159.9	81700.4	0.0	0.0
AD	Combined	Top 75%	5.0	0.8	0.8	0.001636	0.001309	214098.0	286403.0	25.24589477065533	152283.1	340729.6	25.18	25.3
AD	Combined	Top 75%	5.0	0.8	0.9	0.001636	0.001309	286616.0	383412.0	25.245949526879695	203864.3	456140.5	25.18	25.3
AD	Combined	Top 75%	10.0	0.8	0.8	0.008743	0.007001	40050.0	52739.0	24.05999355315801	33940.6	46772.4	22.02	25.21
AD	Combined	Top 75%	10.0	0.8	0.9	0.008743	0.007001	53615.0	70603.0	24.061300511309714	45436.1	62614.9	22.02	25.21
AD	Combined	Top 50%	5.0	0.8	0.8	0.002375	0.0019	147475.0	286403.0	48.50787177508615	103697.6	239955.9	43.8	50.48
AD	Combined	Top 50%	5.0	0.8	0.9	0.002375	0.0019	197427.0	383412.0	48.50787142812432	138821.1	321233.0	43.8	50.48
AD	Combined	Top 50%	10.0	0.8	0.8	0.013083	0.01048	26759.0	52739.0	49.26145736551698	22649.1	31485.0	47.57	50.36
AD	Combined	Top 50%	10.0	0.8	0.9	0.013083	0.01048	35823.0	70603.0	49.26136283160773	30320.9	42148.7	47.57	50.36
AD	Combined	Top 25%	5.0	0.8	0.8	0.004803	0.003844	72916.0	286403.0	74.54076947518008	51338.5	118605.5	72.21	75.57
AD	Combined	Top 25%	5.0	0.8	0.9	0.004803	0.003844	97614.0	383412.0	74.54070295139432	68727.8	158779.2	72.21	75.57
AD	Combined	Top 25%	10.0	0.8	0.8	0.025637	0.020563	13648.0	52739.0	74.12161777811487	11606.6	16006.3	72.61	75.24
AD	Combined	Top 25%	10.0	0.8	0.9	0.025637	0.020563	18271.0	70603.0	74.12149625370027	15537.5	21427.4	72.61	75.24
AD	Combined	Top 10%	5.0	0.8	0.8	0.009861	0.007897	35508.0	286403.0	87.60208517368882	24823.4	62162.7	83.96	89.57
AD	Combined	Top 10%	5.0	0.8	0.9	0.009861	0.007897	47534.0	383412.0	87.6023702961827	33231.7	83217.7	83.96	89.57
AD	Combined	Top 10%	10.0	0.8	0.8	0.057757	0.046479	6049.0	52739.0	88.53030963802878	5140.7	7213.7	87.28	89.26
AD	Combined	Top 10%	10.0	0.8	0.9	0.057757	0.046479	8098.0	70603.0	88.53023242638415	6881.9	9656.9	87.28	89.26
AD	Combined	Top 5%	5.0	0.8	0.8	0.017079	0.013687	20495.0	286403.0	92.84399953911098	14033.0	39361.3	89.54	94.3
AD	Combined	Top 5%	5.0	0.8	0.9	0.017079	0.013687	27436.0	383412.0	92.84425109281922	18785.4	52694.1	89.54	94.3
AD	Combined	Top 5%	10.0	0.8	0.8	0.094999	0.07675	3672.0	52739.0	93.0374106448738	3012.6	4432.1	92.13	93.81
AD	Combined	Top 5%	10.0	0.8	0.9	0.094999	0.07675	4915.0	70603.0	93.03853943883405	4033.3	5933.3	92.13	93.81

### Sheet: S8
panel	gene	rsid	score_type	stratum	n	n_events	hr	ci_lower	ci_upper	p_value
Coronary artery disease (PCSK9 rs11591147)	PCSK9	rs11591147	PRS	All	41905	2905	0.8386820962962743	0.6724619698651559	1.0459887550056672	0.1185231963072371
Coronary artery disease (PCSK9 rs11591147)	PCSK9	rs11591147	PRS	Top 75%	31429	2411	0.8414068345276541	0.6588104373901186	1.0746117866536182	0.1665268022821311
Coronary artery disease (PCSK9 rs11591147)	PCSK9	rs11591147	PRS	Top 50%	20953	1798	0.6779741725255735	0.4916252243513193	0.9349580856397786	0.0177832821323821
Coronary artery disease (PCSK9 rs11591147)	PCSK9	rs11591147	PRS	Top 25%	10477	1036	0.7998847560052441	0.5378683241689152	1.1895395102103794	0.2701301998708229
Coronary artery disease (PCSK9 rs11591147)	PCSK9	rs11591147	ProRS	All	42332	2945	0.8358935097816773	0.6702529976418364	1.0424689813450196	0.1116446907311125
Coronary artery disease (PCSK9 rs11591147)	PCSK9	rs11591147	ProRS	Top 75%	31749	2802	0.8512191727503584	0.6796479858087963	1.0661020045480532	0.1607304597123408
Coronary artery disease (PCSK9 rs11591147)	PCSK9	rs11591147	ProRS	Top 50%	21166	2430	0.8328600846873395	0.6521306833269277	1.0636762514019864	0.1428230669767111
Coronary artery disease (PCSK9 rs11591147)	PCSK9	rs11591147	ProRS	Top 25%	10583	1666	0.830201290033662	0.6111449294369834	1.1277753422719434	0.2338072362636746
Coronary artery disease (PCSK9 rs11591147)	PCSK9	rs11591147	Combined	All	42332	2945	0.8358935097816773	0.6702529976418364	1.0424689813450196	0.1116446907311125
Coronary artery disease (PCSK9 rs11591147)	PCSK9	rs11591147	Combined	Top 75%	31749	2813	0.8556650625858765	0.683205500220775	1.071658086905765	0.1746770709733008
Coronary artery disease (PCSK9 rs11591147)	PCSK9	rs11591147	Combined	Top 50%	21166	2478	0.8371915392542368	0.6543625410404559	1.0711029886955985	0.1574895267493331
Coronary artery disease (PCSK9 rs11591147)	PCSK9	rs11591147	Combined	Top 25%	10583	1743	0.8672274252257243	0.6429092867075795	1.1698126354888327	0.3508888428799191
Alzheimer's disease (APOE rs7412)	APOE	rs7412	PRS	All	44317	564	0.3155083013430736	0.2208345938407024	0.4507694491389253	2.3386363396772023e-10
Alzheimer's disease (APOE rs7412)	APOE	rs7412	PRS	Top 75%	33238	518	0.2838308801393341	0.181514248435866	0.4438217341881739	3.3621513306043574e-08
Alzheimer's disease (APOE rs7412)	APOE	rs7412	PRS	Top 50%	22159	445	0.2958405476260674	0.1736956542857697	0.5038792132110459	7.370531778202725e-06
Alzheimer's disease (APOE rs7412)	APOE	rs7412	PRS	Top 25%	11080	350	0.3439518962310421	0.1774157452172711	0.6668117690233789	0.0015790052747026
Alzheimer's disease (APOE rs7412)	APOE	rs7412	ProRS	All	44774	568	0.317701255992415	0.2223868435049154	0.453867173383065	2.9649547765760926e-10
Alzheimer's disease (APOE rs7412)	APOE	rs7412	ProRS	Top 75%	33580	560	0.3295241645936654	0.2306237066518079	0.4708370038258679	1.0811986310219852e-09
Alzheimer's disease (APOE rs7412)	APOE	rs7412	ProRS	Top 50%	22387	542	0.3563757769798132	0.2479843253347201	0.5121440407434651	2.4509624694392884e-08
Alzheimer's disease (APOE rs7412)	APOE	rs7412	ProRS	Top 25%	11194	484	0.3443174454829497	0.228390604710326	0.5190866034715829	3.570650960424423e-07
Alzheimer's disease (APOE rs7412)	APOE	rs7412	Combined	All	44774	568	0.317701255992415	0.2223868435049154	0.453867173383065	2.9649547765760926e-10
Alzheimer's disease (APOE rs7412)	APOE	rs7412	Combined	Top 75%	33580	561	0.337235239868383	0.2360202525173309	0.4818552890953068	2.374239768473914e-09
Alzheimer's disease (APOE rs7412)	APOE	rs7412	Combined	Top 50%	22387	540	0.3594742472362768	0.2472472749312963	0.5226416932683902	8.413159251590756e-08
Alzheimer's disease (APOE rs7412)	APOE	rs7412	Combined	Top 25%	11194	491	0.3720058268179853	0.2447219959947326	0.5654920172746201	3.69395329567834e-06
Type 2 diabetes (PPARG rs1801282)	PPARG	rs1801282	PRS	All	42042	2173	0.8618918678951881	0.7755628977721499	0.9578302341148068	0.0057787747846435
Type 2 diabetes (PPARG rs1801282)	PPARG	rs1801282	PRS	Top 75%	31531	1952	0.884798937431729	0.7908317758563982	0.9899313401166022	0.0326288033422423
Type 2 diabetes (PPARG rs1801282)	PPARG	rs1801282	PRS	Top 50%	21021	1535	0.8802816888810517	0.7742600752369369	1.0008211408061372	0.0514833985237997
Type 2 diabetes (PPARG rs1801282)	PPARG	rs1801282	PRS	Top 25%	10511	942	0.9627770523698658	0.8166759077639056	1.135015302591708	0.6514521354964404
Type 2 diabetes (PPARG rs1801282)	PPARG	rs1801282	ProRS	All	42470	2208	0.8609567694556933	0.7750086658627501	0.9564364780959168	0.0052702454234605
Type 2 diabetes (PPARG rs1801282)	PPARG	rs1801282	ProRS	Top 75%	31852	2179	0.8732993431769989	0.7853164711811969	0.9711393696432612	0.0124025631824842
Type 2 diabetes (PPARG rs1801282)	PPARG	rs1801282	ProRS	Top 50%	21235	2086	0.8872674198102687	0.7959240666962196	0.9890936927243824	0.0309434106654955
Type 2 diabetes (PPARG rs1801282)	PPARG	rs1801282	ProRS	Top 25%	10618	1820	0.9679911705362604	0.8628045098507592	1.0860014007092234	0.5793833124759551
Type 2 diabetes (PPARG rs1801282)	PPARG	rs1801282	Combined	All	42470	2208	0.8609567694556933	0.7750086658627501	0.9564364780959168	0.0052702454234605
Type 2 diabetes (PPARG rs1801282)	PPARG	rs1801282	Combined	Top 75%	31852	2184	0.8848606209473764	0.7958059542562698	0.9838809502689868	0.0238072704479898
Type 2 diabetes (PPARG rs1801282)	PPARG	rs1801282	Combined	Top 50%	21235	2093	0.9113107337119124	0.8176868352810162	1.0156544260531342	0.0931280821189476
Type 2 diabetes (PPARG rs1801282)	PPARG	rs1801282	Combined	Top 25%	10618	1836	0.973906216435561	0.8680947382741311	1.0926149838179413	0.6522992294024827
Crohn's disease (IL23R rs11209026)	IL23R	rs11209026	PRS	All	44035	114	0.6652772349352284	0.3476444559431222	1.273121983557464	0.2184161691734988
Crohn's disease (IL23R rs11209026)	IL23R	rs11209026	PRS	Top 75%	33026	94	0.803679838016993	0.3720518269421236	1.7360519026170418	0.578081932147433
Crohn's disease (IL23R rs11209026)	IL23R	rs11209026	PRS	Top 50%	22018	75	0.7445759366468383	0.2718819403535576	2.0390958101614944	0.5661034234626143
Crohn's disease (IL23R rs11209026)	IL23R	rs11209026	PRS	Top 25%	11009	52	0.7122381984131518	0.173273077105444	2.927651887720033	0.6379839065930046
Crohn's disease (IL23R rs11209026)	IL23R	rs11209026	ProRS	All	44488	116	0.6605184212994961	0.3453380268228576	1.2633551795318865	0.2100462227402163
Crohn's disease (IL23R rs11209026)	IL23R	rs11209026	ProRS	Top 75%	33366	110	0.7163738965103305	0.3739134615392318	1.3724875202107385	0.3146575323790447
Crohn's disease (IL23R rs11209026)	IL23R	rs11209026	ProRS	Top 50%	22244	97	0.8481510982914949	0.4406948549065896	1.632331935632754	0.6219812317818705
Crohn's disease (IL23R rs11209026)	IL23R	rs11209026	ProRS	Top 25%	11122	75	1.1818794941626836	0.6071795220889044	2.3005373005937986	0.622898102397577
Crohn's disease (IL23R rs11209026)	IL23R	rs11209026	Combined	All	44488	116	0.6605184212994961	0.3453380268228576	1.2633551795318865	0.2100462227402163
Crohn's disease (IL23R rs11209026)	IL23R	rs11209026	Combined	Top 75%	33366	110	0.7949837789550892	0.414910198170553	1.5232192691053703	0.4892252822033256
Crohn's disease (IL23R rs11209026)	IL23R	rs11209026	Combined	Top 50%	22244	98	1.013944134816746	0.5269652341475098	1.950949781710828	0.9669207224766856
Crohn's disease (IL23R rs11209026)	IL23R	rs11209026	Combined	Top 25%	11122	81	1.422918351771786	0.7337444715235256	2.7594029180280097	0.2965880875011191
MVPA → all-cause mortality (high vs low tertile, CAD enrichment)			PRS	All	8018	308	0.5598466959505874	0.4212009732830173	0.7441301014188012	6.453019263031149e-05
MVPA → all-cause mortality (high vs low tertile, CAD enrichment)			PRS	Top 75%	6013	243	0.5525063646434392	0.4018323989871466	0.7596781238669444	0.000260454929016
MVPA → all-cause mortality (high vs low tertile, CAD enrichment)			PRS	Top 50%	4009	162	0.4233214204588904	0.2825482911789385	0.6342314946291578	3.080093247147898e-05
MVPA → all-cause mortality (high vs low tertile, CAD enrichment)			PRS	Top 25%	2005	75	0.4762627271539316	0.255744914505746	0.8869235414298102	0.0193763940044101
MVPA → all-cause mortality (high vs low tertile, CAD enrichment)			ProRS	All	8018	308	0.5598466959505874	0.4212009732830173	0.7441301014188012	6.453019263031149e-05
MVPA → all-cause mortality (high vs low tertile, CAD enrichment)			ProRS	Top 75%	6013	291	0.5808297589705307	0.4337028295762358	0.777867207450311	0.0002668725117022
MVPA → all-cause mortality (high vs low tertile, CAD enrichment)			ProRS	Top 50%	4009	249	0.5246558904461935	0.379137012515802	0.7260272521359689	9.954109463381963e-05
MVPA → all-cause mortality (high vs low tertile, CAD enrichment)			ProRS	Top 25%	2005	177	0.5111706623826648	0.3459715286939904	0.75525129789465	0.0007533060393817
MVPA → all-cause mortality (high vs low tertile, CAD enrichment)			Combined	All	8018	308	0.5598466959505874	0.4212009732830173	0.7441301014188012	6.453019263031149e-05
MVPA → all-cause mortality (high vs low tertile, CAD enrichment)			Combined	Top 75%	6013	290	0.5526362522605408	0.4117203848040436	0.7417821380350964	7.85264668776698e-05
MVPA → all-cause mortality (high vs low tertile, CAD enrichment)			Combined	Top 50%	4009	250	0.5074664962539877	0.3656424289146514	0.7043007716164407	4.9896054957983766e-05
MVPA → all-cause mortality (high vs low tertile, CAD enrichment)			Combined	Top 25%	2005	170	0.5308180386103284	0.3570375320889367	0.789182550264572	0.0017476817092291
RAAS vs CCB → CAD (TTE; CAD enrichment)			PRS	All	2459	256	0.6828242473722951	0.5294345178937819	0.8806546174102737	0.003292848744072
RAAS vs CCB → CAD (TTE; CAD enrichment)			PRS	Top 75%	1848	203	0.6925420687471596	0.519950337500225	0.9224237054839644	0.0120007476120659
RAAS vs CCB → CAD (TTE; CAD enrichment)			PRS	Top 50%	1234	154	0.6394226942346022	0.4609179249389212	0.8870589746676008	0.0074168985069576
RAAS vs CCB → CAD (TTE; CAD enrichment)			PRS	Top 25%	610	91	0.6993334963795893	0.4560372277951325	1.0724285416852126	0.1011269393407622
RAAS vs CCB → CAD (TTE; CAD enrichment)			ProRS	All	2472	258	0.6923814708074645	0.5373903255906615	0.892074304818558	0.0044653954649038
RAAS vs CCB → CAD (TTE; CAD enrichment)			ProRS	Top 75%	1848	233	0.7239755501218865	0.5550328126561548	0.9443416411112178	0.0172023650164344
RAAS vs CCB → CAD (TTE; CAD enrichment)			ProRS	Top 50%	1225	184	0.733381037142048	0.5460998551923527	0.9848890098132328	0.0392864745000703
RAAS vs CCB → CAD (TTE; CAD enrichment)			ProRS	Top 25%	604	112	0.7948037559971198	0.5445373352964465	1.1600912730863977	0.2339253029542362
RAAS vs CCB → CAD (TTE; CAD enrichment)			Combined	All	2472	258	0.6923814708074645	0.5373903255906615	0.892074304818558	0.0044653954649038
RAAS vs CCB → CAD (TTE; CAD enrichment)			Combined	Top 75%	1848	233	0.7061315288605035	0.541619968785117	0.9206118030864108	0.0101347180982896
RAAS vs CCB → CAD (TTE; CAD enrichment)			Combined	Top 50%	1218	190	0.7144758500132202	0.5339639280929337	0.9560116580820188	0.0236528633881905
RAAS vs CCB → CAD (TTE; CAD enrichment)			Combined	Top 25%	607	122	0.8231389183374681	0.5719765316012224	1.1845899987976516	0.2946790375682654

### Sheet: S9
panel	score_type	stratum	n_control	n_treated	events_control	events_treated	cum_inc_10yr_control	cum_inc_10yr_treated_observed_km	cum_inc_10yr_treated_model_implied_stratum_hr	cum_inc_10yr_treated_model_implied_all_hr	n_per_arm_obs_hr	n_per_arm_all_hr	hr_stratum	hr_all
Coronary artery disease (PCSK9 rs11591147)	PRS	All	40555	1350	2824	81	0.050173	0.041768	0.042252887222457236	0.042252887222457236	10976.0	10976.0	0.8386820962962743	0.8386820962962743
Coronary artery disease (PCSK9 rs11591147)	PRS	Top 75%	30432	997	2345	66	0.055991	0.04541	0.04732504357216438	0.04717546351078905	10191.0	9833.0	0.8414068345276541	0.8386820962962743
Coronary artery disease (PCSK9 rs11591147)	PRS	Top 50%	20331	622	1760	38	0.063403	0.034757	0.04343715567918405	0.053453811336375945	1946.0	8681.0	0.6779741725255735	0.8386820962962743
Coronary artery disease (PCSK9 rs11591147)	PRS	Top 25%	10180	297	1011	25	0.073982	0.048283	0.05962864857615857	0.062428683325942314	4713.0	7437.0	0.7998847560052441	0.8386820962962743
Coronary artery disease (PCSK9 rs11591147)	ProRS	All	40980	1352	2864	81	0.0501	0.041705	0.04205386135029765	0.04205386135029765	10603.0	10603.0	0.8358935097816773	0.8358935097816773
Coronary artery disease (PCSK9 rs11591147)	ProRS	Top 75%	30745	1004	2724	78	0.06441	0.055529	0.05509644298023886	0.0541318176870228	10125.0	8243.0	0.8512191727503584	0.8358935097816773
Coronary artery disease (PCSK9 rs11591147)	ProRS	Top 50%	20490	676	2364	66	0.085847	0.067925	0.07202946121346054	0.07228208732951535	5946.0	6179.0	0.8328600846873395	0.8358935097816773
Coronary artery disease (PCSK9 rs11591147)	ProRS	Top 25%	10266	317	1624	42	0.124016	0.094543	0.1040985297873358	0.10477350944861674	3975.0	4271.0	0.830201290033662	0.8358935097816773
Coronary artery disease (PCSK9 rs11591147)	Combined	All	40980	1352	2864	81	0.0501	0.041705	0.04205386135029765	0.04205386135029765	10603.0	10603.0	0.8358935097816773	0.8358935097816773
Coronary artery disease (PCSK9 rs11591147)	Combined	Top 75%	30750	999	2735	78	0.064562	0.054796	0.055507409777669214	0.054260271019697104	10762.0	8224.0	0.8556650625858765	0.8358935097816773
Coronary artery disease (PCSK9 rs11591147)	Combined	Top 50%	20520	646	2413	65	0.087668	0.071361	0.07393738596508237	0.07382708912049618	6153.0	6051.0	0.8371915392542368	0.8358935097816773
Coronary artery disease (PCSK9 rs11591147)	Combined	Top 25%	10279	304	1699	44	0.129153	0.099227	0.11301569746644746	0.10916393554546622	6389.0	4100.0	0.8672274252257243	0.8358935097816773
Alzheimer's disease (APOE rs7412)	PRS	All	37384	6933	532	32	0.007969	0.003007	0.002521173857212178	0.002521173857212178	2250.0	2250.0	0.3155083013430736	0.3155083013430736
Alzheimer's disease (APOE rs7412)	PRS	Top 75%	29097	4141	498	20	0.009621	0.003036	0.002740196764304148	0.003045554865965805	1602.0	1863.0	0.2838308801393341	0.3155083013430736
Alzheimer's disease (APOE rs7412)	PRS	Top 50%	19890	2269	431	14	0.012682	0.004168	0.0037687238450343497	0.00401876799580092	1287.0	1413.0	0.2958405476260674	0.3155083013430736
Alzheimer's disease (APOE rs7412)	PRS	Top 25%	10223	857	341	9	0.020124	0.007382	0.006967893558182281	0.006393519769102518	1018.0	890.0	0.3439518962310421	0.3155083013430736
Alzheimer's disease (APOE rs7412)	ProRS	All	37830	6944	536	32	0.007903	0.003003	0.0025175925438628566	0.0025175925438628566	2292.0	2292.0	0.317701255992415	0.317701255992415
Alzheimer's disease (APOE rs7412)	ProRS	Top 75%	28687	4893	528	32	0.010362	0.004313	0.003426459478750865	0.0033037257667807296	1848.0	1748.0	0.3295241645936654	0.317701255992415
Alzheimer's disease (APOE rs7412)	ProRS	Top 50%	19348	3039	511	31	0.014956	0.007065	0.005355821619577927	0.004775988821865584	1452.0	1211.0	0.3563757769798132	0.317701255992415
Alzheimer's disease (APOE rs7412)	ProRS	Top 25%	9797	1397	460	24	0.028156	0.013406	0.009785507054556275	0.00903250154725832	728.0	643.0	0.3443174454829497	0.317701255992415
Alzheimer's disease (APOE rs7412)	Combined	All	37830	6944	536	32	0.007903	0.003003	0.0025175925438628566	0.0025175925438628566	2292.0	2292.0	0.317701255992415	0.317701255992415
Alzheimer's disease (APOE rs7412)	Combined	Top 75%	28903	4677	529	32	0.010278	0.00452	0.003477976879479594	0.0032768493037571567	1932.0	1762.0	0.337235239868383	0.317701255992415
Alzheimer's disease (APOE rs7412)	Combined	Top 50%	19599	2788	511	29	0.014788	0.007731	0.005341287149979834	0.004722066552458659	1491.0	1224.0	0.3594742472362768	0.317701255992415
Alzheimer's disease (APOE rs7412)	Combined	Top 25%	10002	1192	468	23	0.027673	0.014892	0.010385337022945307	0.008876058849792368	844.0	654.0	0.3720058268179853	0.317701255992415
Type 2 diabetes (PPARG rs1801282)	PRS	All	32804	9238	1743	430	0.035753	0.031036	0.030892351426369702	0.030892351426369702	21327.0	21327.0	0.8618918678951881	0.8618918678951881
Type 2 diabetes (PPARG rs1801282)	PRS	Top 75%	24880	6651	1574	378	0.042723	0.038082	0.03789580056661379	0.03693304224627525	25996.0	17843.0	0.884798937431729	0.8618918678951881
Type 2 diabetes (PPARG rs1801282)	PRS	Top 50%	16748	4273	1248	287	0.049866	0.045131	0.04402965904644085	0.04312997305507027	20565.0	15284.0	0.8802816888810517	0.8618918678951881
Type 2 diabetes (PPARG rs1801282)	PRS	Top 25%	8544	1967	768	174	0.060223	0.061004	0.05804770637173451	0.05212666795127707	184479.0	12651.0	0.9627770523698658	0.8618918678951881
Type 2 diabetes (PPARG rs1801282)	ProRS	All	33208	9262	1776	432	0.035753	0.031172	0.0308593577203079	0.0308593577203079	21029.0	21029.0	0.8609567694556933	0.8609567694556933
Type 2 diabetes (PPARG rs1801282)	ProRS	Top 75%	25045	6807	1756	423	0.047376	0.041591	0.04149986989963228	0.04092551147108814	19247.0	15864.0	0.8732993431769989	0.8609567694556933
Type 2 diabetes (PPARG rs1801282)	ProRS	Top 50%	16754	4481	1682	404	0.068523	0.061752	0.061039245708761736	0.05928397638214811	16939.0	10960.0	0.8872674198102687	0.8609567694556933
Type 2 diabetes (PPARG rs1801282)	ProRS	Top 25%	8454	2164	1457	363	0.121131	0.11837	0.11749115161606649	0.10521001633186056	124316.0	6189.0	0.9679911705362604	0.8609567694556933
Type 2 diabetes (PPARG rs1801282)	Combined	All	33208	9262	1776	432	0.035753	0.031172	0.0308593577203079	0.0308593577203079	21029.0	21029.0	0.8609567694556933	0.8609567694556933
Type 2 diabetes (PPARG rs1801282)	Combined	Top 75%	25120	6732	1760	424	0.047088	0.042176	0.041781295423876985	0.04067588219001972	23610.0	15961.0	0.8848606209473764	0.8609567694556933
Type 2 diabetes (PPARG rs1801282)	Combined	Top 50%	16842	4393	1687	406	0.068353	0.062497	0.0624844895740867	0.059136163882188564	27821.0	10988.0	0.9113107337119124	0.8609567694556933
Type 2 diabetes (PPARG rs1801282)	Combined	Top 25%	8486	2132	1474	362	0.121851	0.121056	0.11886849458576954	0.10584117064071075	186563.0	6152.0	0.973906216435561	0.8609567694556933
Crohn's disease (IL23R rs11209026)	PRS	All	38521	5514	104	10	0.00193	0.001302	0.0012844001567140495	0.0012844001567140495	58804.0	58804.0	0.6652772349352284	0.6652772349352284
Crohn's disease (IL23R rs11209026)	PRS	Top 75%	30038	2988	87	7	0.002058	0.001718	0.0016543075059652912	0.0013696125545006321	177054.0	55146.0	0.803679838016993	0.6652772349352284
Crohn's disease (IL23R rs11209026)	PRS	Top 50%	20473	1545	71	4	0.002466	0.00267	0.001836703122411354	0.0016412514916365195	83880.0	46021.0	0.7445759366468383	0.6652772349352284
Crohn's disease (IL23R rs11209026)	PRS	Top 25%	10426	583	50	2	0.003356		0.0023914272364833344	0.0022339262888702027	47437.0	33815.0	0.7122381984131518	0.6652772349352284
Crohn's disease (IL23R rs11209026)	ProRS	All	38964	5524	106	10	0.001962	0.001299	0.0012963691089020735	0.0012963691089020735	56020.0	56020.0	0.6605184212994961	0.6605184212994961
Crohn's disease (IL23R rs11209026)	ProRS	Top 75%	29283	4083	100	10	0.002518	0.001766	0.0018044742873053465	0.0016638970427954591	65284.0	43648.0	0.7163738965103305	0.6605184212994961
Crohn's disease (IL23R rs11209026)	ProRS	Top 50%	19591	2653	87	10	0.003471	0.002735	0.0029447093236562027	0.002294012304785875	180408.0	31662.0	0.8481510982914949	0.6605184212994961
Crohn's disease (IL23R rs11209026)	ProRS	Top 25%	9834	1288	65	10	0.005839	0.005723	0.006897324107342118	0.0038605995670546456		18819.0	1.1818794941626836	0.6605184212994961
Crohn's disease (IL23R rs11209026)	Combined	All	38964	5524	106	10	0.001962	0.001299	0.0012963691089020735	0.0012963691089020735	56020.0	56020.0	0.6605184212994961	0.6605184212994961
Crohn's disease (IL23R rs11209026)	Combined	Top 75%	29644	3722	100	10	0.002487	0.001941	0.001977629206026732	0.001643403547021971	133589.0	44193.0	0.7949837789550892	0.6605184212994961
Crohn's disease (IL23R rs11209026)	Combined	Top 50%	20002	2242	88	10	0.003395	0.003244	0.0034422587658490267	0.002243754265484177		32371.0	1.013944134816746	0.6605184212994961
Crohn's disease (IL23R rs11209026)	Combined	Top 25%	10113	1009	71	10	0.006079	0.007304	0.008638788497027483	0.004019445964452806		18076.0	1.422918351771786	0.6605184212994961
MVPA → all-cause mortality (high vs low tertile, CAD enrichment)	PRS	All	2673	2671	140	78	0.100481	0.162158	0.05756188615086211	0.05756188615086211	591.0	591.0	0.5598466959505874	0.5598466959505874
MVPA → all-cause mortality (high vs low tertile, CAD enrichment)	PRS	Top 75%	2041	1997	111	63	0.112119	0.176788	0.06359078772249982	0.06440781729225675	508.0	529.0	0.5525063646434392	0.5598466959505874
MVPA → all-cause mortality (high vs low tertile, CAD enrichment)	PRS	Top 50%	1392	1312	82	35	0.110995	0.033819	0.048584867126976516	0.06374491989538023	267.0	534.0	0.4233214204588904	0.5598466959505874
MVPA → all-cause mortality (high vs low tertile, CAD enrichment)	PRS	Top 25%	694	646	34	15	0.107241	0.032304	0.052593078187868736	0.061533605958219106	357.0	553.0	0.4762627271539316	0.5598466959505874
MVPA → all-cause mortality (high vs low tertile, CAD enrichment)	ProRS	All	2673	2671	140	78	0.100481	0.162158	0.05756188615086211	0.05756188615086211	591.0	591.0	0.5598466959505874	0.5598466959505874
MVPA → all-cause mortality (high vs low tertile, CAD enrichment)	ProRS	Top 75%	2138	1905	135	74	0.120896	0.211829	0.07210910016339245	0.06959695666888854	552.0	490.0	0.5808297589705307	0.5598466959505874
MVPA → all-cause mortality (high vs low tertile, CAD enrichment)	ProRS	Top 50%	1500	1222	120	57	0.161567	0.216471	0.08830992681256467	0.09394613743290503	302.0	366.0	0.5246558904461935	0.5598466959505874
MVPA → all-cause mortality (high vs low tertile, CAD enrichment)	ProRS	Top 25%	821	582	95	38	0.244854	0.347955	0.13373057188237014	0.1454922280768398	185.0	240.0	0.5111706623826648	0.5598466959505874
MVPA → all-cause mortality (high vs low tertile, CAD enrichment)	Combined	All	2673	2671	140	78	0.100481	0.162158	0.05756188615086211	0.05756188615086211	591.0	591.0	0.5598466959505874	0.5598466959505874
MVPA → all-cause mortality (high vs low tertile, CAD enrichment)	Combined	Top 75%	2117	1937	135	72	0.122214	0.191437	0.06950398903888688	0.07037815043905948	466.0	485.0	0.5526362522605408	0.5598466959505874
MVPA → all-cause mortality (high vs low tertile, CAD enrichment)	Combined	Top 50%	1514	1225	122	55	0.155897	0.239022	0.08241109482357456	0.09052088104716638	287.0	379.0	0.5074664962539877	0.5598466959505874
MVPA → all-cause mortality (high vs low tertile, CAD enrichment)	Combined	Top 25%	820	575	91	37	0.242811	0.310868	0.1372609389927636	0.1441987345642468	206.0	242.0	0.5308180386103284	0.5598466959505874
RAAS vs CCB → CAD (TTE; CAD enrichment)	PRS	All	1296	1571	155	133	0.1375772856013206	0.0981490868034548	0.09612539520321572	0.09612539520321572	923.0	923.0	0.6828242473722951	0.6828242473722951
RAAS vs CCB → CAD (TTE; CAD enrichment)	PRS	Top 75%	964	1186	121	104	0.1381495551391831	0.0999807134259851	0.09783934763896152	0.0965349794782836	986.0	920.0	0.6925420687471596	0.6828242473722951
RAAS vs CCB → CAD (TTE; CAD enrichment)	PRS	Top 50%	627	807	92	78	0.1570945717302129	0.1092577005108224	0.10351853933553079	0.11014345397276482	603.0	808.0	0.6394226942346022	0.6828242473722951
RAAS vs CCB → CAD (TTE; CAD enrichment)	PRS	Top 25%	313	404	54	46	0.1843659827172147	0.126781412229481	0.13282705469487044	0.12990461411692344	774.0	687.0	0.6993334963795893	0.6828242473722951
RAAS vs CCB → CAD (TTE; CAD enrichment)	ProRS	All	1299	1584	155	135	0.1372253248096834	0.0986699199270797	0.09714805114404435	0.09714805114404435	992.0	992.0	0.6923814708074645	0.6923814708074645
RAAS vs CCB → CAD (TTE; CAD enrichment)	ProRS	Top 75%	974	1188	138	124	0.161387783549183	0.1199107135917989	0.11964027389116871	0.1147311547360641	1071.0	842.0	0.7239755501218865	0.6923814708074645
RAAS vs CCB → CAD (TTE; CAD enrichment)	ProRS	Top 50%	627	815	105	105	0.192185996821802	0.1489555244316629	0.144886187222668	0.1373708792089291	969.0	705.0	0.733381037142048	0.6923814708074645
RAAS vs CCB → CAD (TTE; CAD enrichment)	ProRS	Top 25%	300	421	57	69	0.2328844168457006	0.1888694085256557	0.1899964254778641	0.1677002678459717	1408.0	580.0	0.7948037559971198	0.6923814708074645
RAAS vs CCB → CAD (TTE; CAD enrichment)	Combined	All	1299	1584	155	135	0.1372253248096834	0.0986699199270797	0.09714805114404435	0.09714805114404435	992.0	992.0	0.6923814708074645	0.6923814708074645
RAAS vs CCB → CAD (TTE; CAD enrichment)	Combined	Top 75%	956	1206	138	126	0.1641233989930089	0.1214165912816871	0.11890623076694473	0.11673162747323562	917.0	828.0	0.7061315288605035	0.6923814708074645
RAAS vs CCB → CAD (TTE; CAD enrichment)	Combined	Top 50%	621	821	107	107	0.1942805255486575	0.1500271865802412	0.14302010337980486	0.1389201161887771	824.0	698.0	0.7144758500132202	0.6923814708074645
RAAS vs CCB → CAD (TTE; CAD enrichment)	Combined	Top 25%	297	424	62	74	0.2406674212629908	0.1965590085466559	0.2027785903014998	0.17355614382318418	1869.0	561.0	0.8231389183374681	0.6923814708074645

### Sheet: S10
disease	joint_group	n	events	eligible_fraction	ir_per_1000py	cum_inc_5yr	cum_inc_10yr
CAD	High PRS / High ProRS	1354	275	0.06468	18.487	0.081407	0.169571
CAD	High PRS / Lower ProRS	3880	247	0.18534	4.978	0.015522	0.043598
CAD	Lower PRS / High ProRS	3880	513	0.18534	11.42	0.043718	0.103018
CAD	Lower PRS / Lower ProRS	11821	420	0.56465	2.757	0.010622	0.024695
T2D	High PRS / High ProRS	1697	372	0.08072	18.995	0.053746	0.156283
T2D	High PRS / Lower ProRS	3559	76	0.1693	1.654	0.003127	0.012388
T2D	Lower PRS / High ProRS	3559	481	0.1693	11.472	0.0287	0.097812
T2D	Lower PRS / Lower ProRS	12207	125	0.58068	0.792	0.001571	0.005971
AF	High PRS / High ProRS	1451	375	0.06707	23.693	0.084305	0.192207
AF	High PRS / Lower ProRS	3958	221	0.18295	4.356	0.011678	0.033684
AF	Lower PRS / High ProRS	3958	628	0.18295	13.769	0.040159	0.109692
AF	Lower PRS / Lower ProRS	12267	319	0.56702	2.006	0.004834	0.01575
BC	High PRS / High ProRS	790	80	0.06865	8.221	0.039497	0.074671
BC	High PRS / Lower ProRS	2087	162	0.18137	6.218	0.033731	0.05634
BC	Lower PRS / High ProRS	2087	85	0.18137	3.197	0.013992	0.032719
BC	Lower PRS / Lower ProRS	6543	201	0.56861	2.394	0.010298	0.022551
CRC	High PRS / High ProRS	1377	54	0.06246	3.276	0.008175	0.026079
CRC	High PRS / Lower ProRS	4135	81	0.18756	1.512	0.004866	0.012559
CRC	Lower PRS / High ProRS	4135	101	0.18756	2.037	0.008386	0.019566
CRC	Lower PRS / Lower ProRS	12399	139	0.56241	0.862	0.003081	0.007292
PC	High PRS / High ProRS	838	228	0.0835	25.019	0.095677	0.217928
PC	High PRS / Lower ProRS	1671	75	0.1665	3.574	0.004861	0.023179
PC	Lower PRS / High ProRS	1671	233	0.1665	11.978	0.042544	0.111772
PC	Lower PRS / Lower ProRS	5856	102	0.5835	1.379	0.002436	0.010579
CD	High PRS / High ProRS	1458	8	0.06617	0.446	0.002088	0.003559
CD	High PRS / Lower ProRS	4051	17	0.18385	0.323	0.000247	0.001759
CD	Lower PRS / High ProRS	4051	15	0.18385	0.3	0.001264	0.00313
CD	Lower PRS / Lower ProRS	12474	17	0.56613	0.105	0.000243	0.000744
VTE	High PRS / High ProRS	1410	92	0.06546	5.583	0.021223	0.045851
VTE	High PRS / Lower ProRS	3975	117	0.18455	2.275	0.006569	0.019895
VTE	Lower PRS / High ProRS	3975	171	0.18455	3.595	0.009838	0.030867
VTE	Lower PRS / Lower ProRS	12179	182	0.56544	1.148	0.0033	0.008508
ISS	High PRS / High ProRS	1512	86	0.06923	4.82	0.013632	0.041097
ISS	High PRS / Lower ProRS	3949	56	0.18081	1.089	0.003562	0.009541
ISS	Lower PRS / High ProRS	3949	161	0.18081	3.429	0.01067	0.026766
ISS	Lower PRS / Lower ProRS	12431	127	0.56916	0.783	0.001292	0.00491
AD	High PRS / High ProRS	1995	155	0.09002	6.458	0.008292	0.050323
AD	High PRS / Lower ProRS	3546	11	0.16001	0.238	0.000282	0.00057
AD	Lower PRS / High ProRS	3546	81	0.16001	1.9	0.002621	0.011414
AD	Lower PRS / Lower ProRS	13074	26	0.58996	0.153	7.7e-05	0.000784

### Sheet: S11
disease	score_type	decile	n	events	mean_score	obs_cum_inc_10yr
CAD	PRS	1	2094	84	-1.788721	0.029696
CAD	PRS	2	2093	97	-1.069204	0.036726
CAD	PRS	3	2094	142	-0.701011	0.047937
CAD	PRS	4	2093	132	-0.404649	0.046901
CAD	PRS	5	2094	123	-0.141436	0.04112
CAD	PRS	6	2093	142	0.106367	0.049481
CAD	PRS	7	2093	152	0.36789	0.052005
CAD	PRS	8	2094	151	0.654249	0.050438
CAD	PRS	9	2093	200	1.019979	0.075401
CAD	PRS	10	2094	232	1.732021	0.083549
CAD	ProRS	1	2115	15	-1.584192	0.005241
CAD	ProRS	2	2115	39	-1.044865	0.012408
CAD	ProRS	3	2115	54	-0.728557	0.013366
CAD	ProRS	4	2115	73	-0.471691	0.022543
CAD	ProRS	5	2115	90	-0.233505	0.030253
CAD	ProRS	6	2114	116	0.009914	0.036676
CAD	ProRS	7	2115	185	0.260873	0.065032
CAD	ProRS	8	2115	198	0.552036	0.064496
CAD	ProRS	9	2115	260	0.929076	0.096358
CAD	ProRS	10	2115	443	1.7127	0.177925
CAD	Combined	1	2115	17	-1.613371	0.005244
CAD	Combined	2	2115	34	-1.038055	0.011916
CAD	Combined	3	2115	41	-0.722817	0.011473
CAD	Combined	4	2115	68	-0.467865	0.019243
CAD	Combined	5	2115	84	-0.225025	0.026379
CAD	Combined	6	2114	126	0.01264	0.041003
CAD	Combined	7	2115	168	0.26431	0.055461
CAD	Combined	8	2115	196	0.553194	0.069376
CAD	Combined	9	2115	287	0.921259	0.103231
CAD	Combined	10	2115	452	1.68979	0.180923
T2D	PRS	1	2103	27	-1.774308	0.00884
T2D	PRS	2	2102	42	-1.066323	0.014345
T2D	PRS	3	2103	70	-0.696448	0.020086
T2D	PRS	4	2101	76	-0.411505	0.028946
T2D	PRS	5	2103	95	-0.152862	0.031185
T2D	PRS	6	2101	104	0.098984	0.030848
T2D	PRS	7	2102	129	0.351405	0.038301
T2D	PRS	8	2103	116	0.636336	0.040332
T2D	PRS	9	2101	159	1.003769	0.049357
T2D	PRS	10	2103	236	1.721208	0.079811
T2D	ProRS	1	2124	5	-1.523188	0.001416
T2D	ProRS	2	2124	6	-1.049176	0.000962
T2D	ProRS	3	2124	11	-0.753342	0.003846
T2D	ProRS	4	2124	20	-0.49913	0.006343
T2D	ProRS	5	2124	31	-0.25986	0.006317
T2D	ProRS	6	2123	37	-0.020874	0.010709
T2D	ProRS	7	2124	71	0.239586	0.018463
T2D	ProRS	8	2124	105	0.538006	0.030519
T2D	ProRS	9	2124	206	0.908943	0.061681
T2D	ProRS	10	2124	580	1.65126	0.210561
T2D	Combined	1	2124	4	-1.538493	0.000944
T2D	Combined	2	2124	6	-1.045691	0.001437
T2D	Combined	3	2124	12	-0.749416	0.003862
T2D	Combined	4	2124	20	-0.496715	0.006312
T2D	Combined	5	2124	21	-0.260179	0.003881
T2D	Combined	6	2123	35	-0.017636	0.008783
T2D	Combined	7	2124	67	0.24089	0.018967
T2D	Combined	8	2124	93	0.538318	0.026076
T2D	Combined	9	2124	205	0.90782	0.061011
T2D	Combined	10	2124	609	1.636039	0.218973
AF	PRS	1	2164	82	-1.712756	0.02384
AF	PRS	2	2163	95	-1.054723	0.027106
AF	PRS	3	2163	102	-0.696913	0.033774
AF	PRS	4	2164	121	-0.413472	0.033298
AF	PRS	5	2163	146	-0.161123	0.044299
AF	PRS	6	2163	155	0.089775	0.050127
AF	PRS	7	2164	156	0.351589	0.04681
AF	PRS	8	2163	179	0.646295	0.050714
AF	PRS	9	2163	226	1.018024	0.071109
AF	PRS	10	2164	281	1.777696	0.08975
AF	ProRS	1	2186	10	-1.54033	0.001844
AF	ProRS	2	2186	26	-0.999609	0.006453
AF	ProRS	3	2186	45	-0.687393	0.010162
AF	ProRS	4	2185	55	-0.434097	0.017716
AF	ProRS	5	2186	79	-0.19535	0.02139
AF	ProRS	6	2186	101	0.039841	0.027044
AF	ProRS	7	2185	124	0.291183	0.034956
AF	ProRS	8	2186	223	0.574919	0.065767
AF	ProRS	9	2186	306	0.936826	0.091137
AF	ProRS	10	2186	598	1.772206	0.211578
AF	Combined	1	2186	9	-1.565672	0.002298
AF	Combined	2	2186	19	-1.009237	0.002311
AF	Combined	3	2186	43	-0.692689	0.013431
AF	Combined	4	2185	41	-0.426548	0.011602
AF	Combined	5	2186	67	-0.185069	0.020095
AF	Combined	6	2186	107	0.046277	0.028476
AF	Combined	7	2185	125	0.291369	0.035771
AF	Combined	8	2186	204	0.573248	0.055157
AF	Combined	9	2186	303	0.943625	0.091349
AF	Combined	10	2186	649	1.753131	0.227937
BC	PRS	1	1151	20	-1.737224	0.01236
BC	PRS	2	1151	27	-1.043836	0.019499
BC	PRS	3	1150	35	-0.67456	0.021149
BC	PRS	4	1151	32	-0.38898	0.023977
BC	PRS	5	1151	38	-0.135668	0.024241
BC	PRS	6	1150	39	0.105685	0.024668
BC	PRS	7	1151	63	0.361105	0.041472
BC	PRS	8	1150	69	0.655419	0.044917
BC	PRS	9	1151	78	1.013996	0.051219
BC	PRS	10	1151	127	1.713492	0.077478
BC	ProRS	1	1163	32	-1.947074	0.01583
BC	ProRS	2	1163	52	-1.257046	0.032258
BC	ProRS	3	1163	54	-0.912257	0.034104
BC	ProRS	4	1163	50	-0.643324	0.035855
BC	ProRS	5	1163	55	-0.401185	0.035713
BC	ProRS	6	1163	50	-0.161367	0.029646
BC	ProRS	7	1163	54	0.072204	0.036729
BC	ProRS	8	1163	54	0.349158	0.033079
BC	ProRS	9	1163	59	0.701588	0.03938
BC	ProRS	10	1163	73	1.383706	0.048196
BC	Combined	1	1163	25	-1.942571	0.012364
BC	Combined	2	1163	32	-1.258573	0.0184
BC	Combined	3	1163	46	-0.915487	0.027961
BC	Combined	4	1163	59	-0.637721	0.041867
BC	Combined	5	1163	43	-0.386123	0.027958
BC	Combined	6	1163	47	-0.141791	0.032208
BC	Combined	7	1163	58	0.095526	0.037417
BC	Combined	8	1163	57	0.365103	0.036663
BC	Combined	9	1163	65	0.718165	0.041302
BC	Combined	10	1163	101	1.42604	0.064766
CRC	PRS	1	2205	13	-1.760898	0.005103
CRC	PRS	2	2205	18	-1.048532	0.004643
CRC	PRS	3	2204	23	-0.678222	0.005608
CRC	PRS	4	2205	42	-0.385466	0.013126
CRC	PRS	5	2204	29	-0.124555	0.010641
CRC	PRS	6	2205	33	0.128335	0.011663
CRC	PRS	7	2204	52	0.386885	0.016865
CRC	PRS	8	2205	55	0.676161	0.014844
CRC	PRS	9	2204	46	1.046947	0.013724
CRC	PRS	10	2205	64	1.754307	0.020136
CRC	ProRS	1	2228	13	-1.54968	0.002708
CRC	ProRS	2	2227	19	-0.986975	0.004071
CRC	ProRS	3	2228	20	-0.684289	0.00682
CRC	ProRS	4	2227	30	-0.43255	0.009998
CRC	ProRS	5	2228	37	-0.200574	0.010948
CRC	ProRS	6	2227	36	0.033617	0.011469
CRC	ProRS	7	2227	48	0.293944	0.013867
CRC	ProRS	8	2228	45	0.612072	0.012099
CRC	ProRS	9	2227	58	1.027003	0.018399
CRC	ProRS	10	2228	72	1.935484	0.026561
CRC	Combined	1	2228	9	-1.610615	0.00226
CRC	Combined	2	2227	12	-1.008231	0.003624
CRC	Combined	3	2228	19	-0.68386	0.004562
CRC	Combined	4	2227	29	-0.411906	0.008197
CRC	Combined	5	2228	23	-0.166014	0.005458
CRC	Combined	6	2227	37	0.076571	0.012411
CRC	Combined	7	2227	49	0.333523	0.016149
CRC	Combined	8	2228	47	0.625101	0.013961
CRC	Combined	9	2227	68	1.015626	0.021265
CRC	Combined	10	2228	85	1.86664	0.029413
PC	PRS	1	1004	17	-1.779919	0.012518
PC	PRS	2	1004	25	-1.069444	0.016609
PC	PRS	3	1003	37	-0.698925	0.024157
PC	PRS	4	1004	28	-0.405995	0.018751
PC	PRS	5	1003	58	-0.154081	0.040649
PC	PRS	6	1004	64	0.087421	0.053739
PC	PRS	7	1003	67	0.337634	0.052433
PC	PRS	8	1004	73	0.637091	0.052212
PC	PRS	9	1003	114	1.020697	0.07967
PC	PRS	10	1004	155	1.741791	0.114816
PC	ProRS	1	1014	5	-0.814655	0.004161
PC	ProRS	2	1014	14	-0.306472	0.005163
PC	ProRS	3	1013	17	-0.01976	0.005127
PC	ProRS	4	1014	16	0.224749	0.006213
PC	ProRS	5	1013	17	0.455485	0.009411
PC	ProRS	6	1014	35	0.705359	0.016705
PC	ProRS	7	1013	38	0.983993	0.028128
PC	ProRS	8	1014	76	1.296	0.048619
PC	ProRS	9	1013	149	1.733087	0.105737
PC	ProRS	10	1014	278	2.664553	0.239333
PC	Combined	1	1014	5	-0.986811	0.003127
PC	Combined	2	1014	9	-0.413264	0.004188
PC	Combined	3	1013	13	-0.101382	0.005132
PC	Combined	4	1014	19	0.161661	0.009288
PC	Combined	5	1013	15	0.408519	0.007335
PC	Combined	6	1014	38	0.667201	0.020925
PC	Combined	7	1013	41	0.940952	0.017661
PC	Combined	8	1014	69	1.267474	0.045383
PC	Combined	9	1013	129	1.699511	0.100333
PC	Combined	10	1014	307	2.645077	0.255268
CD	PRS	1	2204	6	-1.742713	0.001898
CD	PRS	2	2203	8	-1.052272	0.001893
CD	PRS	3	2203	3	-0.680678	0.000951
CD	PRS	4	2204	3	-0.387309	0.000924
CD	PRS	5	2203	4	-0.131199	0.001386
CD	PRS	6	2203	2	0.115323
CD	PRS	7	2204	4	0.376875	0.001407
CD	PRS	8	2203	7	0.667532	0.001874
CD	PRS	9	2203	8	1.03616	0.001399
CD	PRS	10	2204	12	1.752136	0.003244
CD	ProRS	1	2226	2	-1.577352
CD	ProRS	2	2226	1	-0.969508
CD	ProRS	3	2226	6	-0.661145	0.000455
CD	ProRS	4	2225	5	-0.407321	0.001385
CD	ProRS	5	2226	4	-0.175758	0.001391
CD	ProRS	6	2226	4	0.058701	0.000464
CD	ProRS	7	2225	9	0.302925	0.001855
CD	ProRS	8	2226	6	0.595976	0.001833
CD	ProRS	9	2226	6	0.984157	0.001906
CD	ProRS	10	2226	15	1.902438	0.005785
CD	Combined	1	2226	1	-1.610117
CD	Combined	2	2226	1	-0.985437
CD	Combined	3	2226	6	-0.667266	0.001379
CD	Combined	4	2225	2	-0.401967
CD	Combined	5	2226	7	-0.160365	0.001402
CD	Combined	6	2226	6	0.073667	0.001375
CD	Combined	7	2225	6	0.318225	0.001392
CD	Combined	8	2226	5	0.607965	0.000929
CD	Combined	9	2226	8	0.989879	0.003266
CD	Combined	10	2226	16	1.887153	0.005304
VTE	PRS	1	2154	23	-1.643283	0.005215
VTE	PRS	2	2154	42	-1.015899	0.01525
VTE	PRS	3	2154	54	-0.686231	0.017737
VTE	PRS	4	2154	41	-0.416856	0.010104
VTE	PRS	5	2154	41	-0.180503	0.010947
VTE	PRS	6	2153	56	0.060851	0.012482
VTE	PRS	7	2154	60	0.316408	0.019142
VTE	PRS	8	2154	73	0.602588	0.025366
VTE	PRS	9	2154	71	0.990806	0.019104
VTE	PRS	10	2154	101	1.872856	0.033867
VTE	ProRS	1	2176	14	-1.573872	0.003698
VTE	ProRS	2	2176	22	-1.007158	0.006505
VTE	ProRS	3	2176	37	-0.692786	0.009763
VTE	ProRS	4	2176	31	-0.431708	0.00839
VTE	ProRS	5	2176	49	-0.196235	0.013042
VTE	ProRS	6	2176	58	0.04767	0.017334
VTE	ProRS	7	2176	54	0.299312	0.015993
VTE	ProRS	8	2176	79	0.588374	0.024645
VTE	ProRS	9	2176	93	0.972416	0.029018
VTE	ProRS	10	2176	137	1.93043	0.044973
VTE	Combined	1	2176	13	-1.603995	0.002778
VTE	Combined	2	2176	20	-1.012233	0.004178
VTE	Combined	3	2176	27	-0.690455	0.006535
VTE	Combined	4	2176	32	-0.423441	0.010731
VTE	Combined	5	2176	40	-0.180162	0.013111
VTE	Combined	6	2176	49	0.056614	0.012613
VTE	Combined	7	2176	56	0.303937	0.016467
VTE	Combined	8	2176	77	0.59934	0.022384
VTE	Combined	9	2176	110	0.991574	0.033656
VTE	Combined	10	2176	150	1.875075	0.051359
ISS	PRS	1	2185	27	-1.761799	0.007066
ISS	PRS	2	2184	30	-1.048294	0.010417
ISS	PRS	3	2184	46	-0.675287	0.011253
ISS	PRS	4	2184	35	-0.376396	0.009
ISS	PRS	5	2184	35	-0.116641	0.008009
ISS	PRS	6	2184	41	0.128904	0.009462
ISS	PRS	7	2184	51	0.387427	0.013261
ISS	PRS	8	2184	40	0.678277	0.010432
ISS	PRS	9	2184	59	1.043586	0.01847
ISS	PRS	10	2184	66	1.743848	0.021857
ISS	ProRS	1	2207	9	-1.511111	0.000915
ISS	ProRS	2	2207	9	-1.008626	0.002281
ISS	ProRS	3	2206	13	-0.698926	0.002758
ISS	ProRS	4	2207	26	-0.441078	0.005539
ISS	ProRS	5	2206	21	-0.201565	0.004142
ISS	ProRS	6	2207	36	0.03336	0.008364
ISS	ProRS	7	2206	39	0.288717	0.011184
ISS	ProRS	8	2207	62	0.582574	0.017417
ISS	ProRS	9	2206	81	0.985981	0.020995
ISS	ProRS	10	2207	135	1.947678	0.04897
ISS	Combined	1	2207	7	-1.533519	0.000911
ISS	Combined	2	2207	9	-1.005793	0.00137
ISS	Combined	3	2206	9	-0.695273	0.002297
ISS	Combined	4	2207	27	-0.439968	0.004165
ISS	Combined	5	2206	27	-0.199053	0.006482
ISS	Combined	6	2207	36	0.036782	0.008775
ISS	Combined	7	2206	39	0.289962	0.01214
ISS	Combined	8	2207	52	0.586416	0.01409
ISS	Combined	9	2206	90	0.988176	0.023518
ISS	Combined	10	2207	135	1.933707	0.048612
AD	PRS	1	2217	8	-1.497514	0.00143
AD	PRS	2	2216	6	-0.965483	0.002352
AD	PRS	3	2216	15	-0.692171	0.003303
AD	PRS	4	2216	11	-0.455247	0.00278
AD	PRS	5	2216	18	-0.232516	0.003274
AD	PRS	6	2216	20	-0.004792	0.004198
AD	PRS	7	2215	17	0.260978	0.003253
AD	PRS	8	2217	26	0.622256	0.004258
AD	PRS	9	2216	45	1.142323	0.010801
AD	PRS	10	2216	107	2.078175	0.031248
AD	ProRS	1	2239	1	-1.672836
AD	ProRS	2	2239	2	-0.985749
AD	ProRS	3	2239	3	-0.654624	0.001354
AD	ProRS	4	2239	1	-0.385004
AD	ProRS	5	2239	4	-0.142532	0.000461
AD	ProRS	6	2239	6	0.09975	0.0
AD	ProRS	7	2239	10	0.352623	0.001871
AD	ProRS	8	2239	18	0.647531	0.003237
AD	ProRS	9	2239	50	1.028272	0.010602
AD	ProRS	10	2239	181	1.856241	0.053036
AD	Combined	1	2239	2	-1.635605
AD	Combined	2	2239	3	-0.973216	0.000903
AD	Combined	3	2239	1	-0.646151
AD	Combined	4	2239	1	-0.390889
AD	Combined	5	2239	5	-0.152804	0.0
AD	Combined	6	2239	4	0.081611	0.000465
AD	Combined	7	2239	11	0.33668	0.001399
AD	Combined	8	2239	15	0.630845	0.003348
AD	Combined	9	2239	42	1.019557	0.005658
AD	Combined	10	2239	192	1.903041	0.057757

### Sheet: S12
disease	feature	coefficient
CAD	ACE2	0.029764186189496
CAD	ACRBP	-0.003263196674632739
CAD	ACRV1	0.06525144939908886
CAD	ADAMTS13	-0.019683507715363882
CAD	ADAMTS8	-0.0077383484110020665
CAD	ADGRG1	0.01452616942348169
CAD	ADGRG2	-0.01524249213745442
CAD	ADM	0.004381523493627552
CAD	AGER	-0.0024833306434898076
CAD	AMBP	0.044879971177510566
CAD	AMOT	-0.023025430484770213
CAD	ANGPTL1	-0.012123178507128149
CAD	ANGPTL3	-0.004642052448927723
CAD	ANKRA2	-0.011561246822332167
CAD	ANXA1	0.0163615711528433
CAD	APOC1	-0.044520008318508296
CAD	ARNTL	0.0024615708479675063
CAD	ATRN	0.013190537877998112
CAD	C1QL2	-0.00985975297004929
CAD	CCL11	0.020940439373717104
CAD	CCL27	0.011871916148583418
CAD	CCN3	0.0028119847172308862
CAD	CCN4	-0.013467983449343116
CAD	CD177	-0.021099530228568277
CAD	CD300LG	-0.0627104455617367
CAD	CD8A	-0.015951742907234587
CAD	CDCP1	0.02742909740604473
CAD	CDH15	0.005541688844021945
CAD	CDH3	-0.016193622415720442
CAD	CDKL5	0.00430227783981986
CAD	CEACAM5	0.025063604851153148
CAD	CELA2A	-0.0018388842379444231
CAD	CELA3A	-0.0065475768637053
CAD	CELSR2	-0.00610404427318297
CAD	CHAD	-0.026400986587117817
CAD	CHCHD10	0.0009664136471441365
CAD	CHGA	0.042765839734356874
CAD	CHRDL2	-0.013672014252537848
CAD	CLEC3B	-0.018824413730962747
CAD	CLSTN1	-0.001006135898026719
CAD	CNTN5	-0.020570126623625656
CAD	CPB1	-0.005403380727533453
CAD	CRNN	-0.013980064469736708
CAD	CTHRC1	0.057542991699884014
CAD	CTSL	0.034285743801992105
CAD	CXCL14	0.04958429682644407
CAD	CXCL17	0.03046954977872666
CAD	DIPK2B	-0.0062898981583088395
CAD	DSG2	-0.048092440810164006
CAD	DSG3	-0.03672421517612157
CAD	DSG4	-0.0140539266349893
CAD	EDDM3B	0.005441744152493288
CAD	EFNB2	-0.015774202562448752
CAD	EGFR	-0.003214912428156237
CAD	ELN	0.01595670940751187
CAD	ENPP6	-0.015506392955122492
CAD	ENTPD5	-0.009713466050155998
CAD	EPB41L5	-0.0002976585028841216
CAD	EPHB6	-0.001758950120924263
CAD	FAM171B	-0.0034607354906081426
CAD	FASLG	-0.03263784117687428
CAD	FH	-0.008634904265466354
CAD	FLT1	-0.0018291001289506515
CAD	GDF15	0.06053159055114831
CAD	GOT1	-0.03224011712655875
CAD	GP2	0.0026514088740908085
CAD	GPR15L	0.05536784253952088
CAD	H2AP	-0.008292943064085814
CAD	HAVCR1	0.08197754983805013
CAD	HRC	0.004533054874290835
CAD	HSD11B1	-0.01677503663207405
CAD	IGDCC4	-0.03965277556852013
CAD	IL1R1	0.00889775413657244
CAD	IL1RAP	-0.001799531519705708
CAD	KCNH2	-0.00898206357596374
CAD	KIR2DS4	0.018308324341800172
CAD	KIT	-0.03435470314985666
CAD	KLK14	-0.02036539329971359
CAD	KLK4	0.01191284884803149
CAD	KRT19	0.005220878741940306
CAD	LECT2	0.019440906790520417
CAD	LGALS4	0.013028258434179096
CAD	LPA	0.016619374806214487
CAD	LPL	-0.005035736175672763
CAD	LRRN1	-0.007935069433449115
CAD	LRTM2	-0.03580252629785239
CAD	LTBP2	0.05474095972220957
CAD	LTBP3	0.004124200589603435
CAD	METAP1	-0.007519223264620518
CAD	MLN	0.012304552885457605
CAD	MMP12	0.11027011106157475
CAD	MMP3	0.007941017242859272
CAD	MXRA8	-0.026453685472153352
CAD	MYLPF	0.0024039122925319377
CAD	NCAM1	0.0010340049530066233
CAD	NCS1	0.008082629141578535
CAD	NEFL	0.01912202071763655
CAD	NPPB	0.019137422744022504
CAD	NTproBNP	0.12368615809400912
CAD	NUP50	0.012809047859232578
CAD	OSBPL2	0.028352981870566563
CAD	PGA4	0.03130610718419011
CAD	PGF	0.05428380180833481
CAD	PLA2G1B	-0.0033163859175075615
CAD	PLA2G7	0.04401008896306529
CAD	PLAT	0.04227672069562043
CAD	PLIN1	-0.00033496910514965494
CAD	PLTP	-0.007144611695125422
CAD	POF1B	0.0033700109861776414
CAD	PON2	0.001107506330168057
CAD	PRR4	-0.0032037248926766156
CAD	PRRT3	-0.00044707430449758063
CAD	PRSS8	0.003377809048120023
CAD	PSMA1	-0.014845233976061922
CAD	PSPN	0.03966979773781061
CAD	PTEN	-0.0009387099844125314
CAD	PTN	0.013816700141681501
CAD	RBFOX3	0.0433651350878044
CAD	REN	0.02412125724753348
CAD	RLN2	-0.004088462138526787
CAD	RTN4R	0.0009394463146107145
CAD	SCGB3A2	-0.005500057068947583
CAD	SCRG1	0.002007938615442425
CAD	SEPTIN8	0.011068945269377219
CAD	SFRP1	0.013164162952837715
CAD	SFTPA2	0.009213853434802112
CAD	SHPK	-0.044130801675085894
CAD	SORCS2	0.013867530322332022
CAD	SPINK4	0.004184116015052311
CAD	SPINK6	0.0027477609373823147
CAD	SPOCK1	0.0016809655605416838
CAD	SPRR3	-0.00415243569979875
CAD	SSC4D	0.002227406825001766
CAD	STC1	0.026249748113028867
CAD	SUSD5	0.015316938485457008
CAD	TCP11	-0.005395176744431624
CAD	TEX101	0.001008334991647794
CAD	TGFBI	-0.0135517001899151
CAD	TNNI3	0.006398152481123437
CAD	TST	-0.008128905227469523
CAD	UMOD	-0.008482403983004594
CAD	VIT	0.03216119512509784
T2D	ADA2	0.037320700054260615
T2D	ADAMTSL2	0.010533802584584648
T2D	ADAMTSL5	-0.04007110424784041
T2D	ADGRG1	0.011630313892230458
T2D	ADIPOQ	-0.07426376948194491
T2D	AGER	-0.07058025752628672
T2D	ALPP	0.06070064408769704
T2D	ANGPT2	0.04127402899335346
T2D	ANGPTL4	0.011957001066908791
T2D	AOC3	0.01790176124248527
T2D	APOA4	0.014475815400181042
T2D	APOC1	-0.06517959504099001
T2D	APOF	-0.028171733007852157
T2D	APOM	-0.024341124807740002
T2D	ART3	-0.007119396035638977
T2D	ASGR1	0.033328604589277167
T2D	ATF4	0.013082962276602205
T2D	ATRN	0.012091124825035233
T2D	ATXN2	0.0008007962778277352
T2D	B4GAT1	-0.06691759860231876
T2D	BCL7B	-0.029756437173965592
T2D	BLOC1S2	-0.002610130973160662
T2D	BMP4	0.0004173702650297934
T2D	BPIFB2	0.013833289716450897
T2D	BRDT	0.0080216843878969
T2D	C1QTNF1	0.026573454650856317
T2D	CA14	-0.04376331004156031
T2D	CAPS	0.03068107629312293
T2D	CCL15	0.04617116794366125
T2D	CCL21	0.02818034190725462
T2D	CD101	8.435044731680037e-05
T2D	CD109	0.023184262046569766
T2D	CD80	0.007410973154071414
T2D	CD86	-0.00044764420667628294
T2D	CDCP1	0.032126954709903184
T2D	CDH2	0.08321292177787747
T2D	CDH3	-0.007374310795912973
T2D	CDH5	-0.0011664924127441968
T2D	CEACAM6	0.017885337986806454
T2D	CEMIP2	0.02985299082622106
T2D	CEP164	0.0012509861072071862
T2D	CFC1	-0.03161132841765651
T2D	CHAD	-0.00882658056724347
T2D	CHRM1	0.012200445380128306
T2D	CILP	0.12031136556144574
T2D	CLEC4G	0.03872372111303969
T2D	CLSPN	0.011112717829853192
T2D	CLUL1	-0.03461400138099279
T2D	CNTN5	-0.009914178433748406
T2D	COL15A1	-0.04882551989902987
T2D	COL4A1	-0.04245531699561264
T2D	CPA1	-0.0324459521365735
T2D	CPA2	-0.00534091606516304
T2D	CPA4	-0.010798692144294969
T2D	CPE	-0.024727346800794938
T2D	CPM	0.06741700993941359
T2D	CPQ	-0.004986154442624944
T2D	CR2	0.0054148817865861355
T2D	CREB3	-0.013223172935278714
T2D	CREG1	-0.0023672244515703504
T2D	CRELD1	0.029456425049774977
T2D	CRIP2	0.004440268044038774
T2D	CRISP2	-0.01934657525195451
T2D	CRISP3	-0.06689219497875677
T2D	CRNN	-0.04885538587739203
T2D	CRTAP	-0.033136020109864064
T2D	CTHRC1	0.00014359692028101135
T2D	CTSB	-0.04421178692384806
T2D	CTSE	-0.0006328007623975188
T2D	CTSO	0.05559113889884066
T2D	CXCL10	-0.010168130714535649
T2D	CXCL17	0.010477423607307978
T2D	CYTH3	0.0283275134397649
T2D	DCC	-0.03168221446292449
T2D	DDC	-0.021056336345445296
T2D	DEFB104A_DEFB104B	-0.05136204925933381
T2D	DMP1	-0.03843095320789485
T2D	DNAJA1	-0.015386545641734646
T2D	DOCK9	0.004170207963268607
T2D	DPP6	0.014389666274883448
T2D	DSCAM	0.05032137010667206
T2D	DSG4	-0.021138304479351402
T2D	DUSP3	-0.002831982635560677
T2D	ECHDC3	-0.0012574389915923111
T2D	ECI2	0.03256325580094288
T2D	ENTPD5	-0.000725608771965554
T2D	ERBB4	0.034023737007684914
T2D	ERMAP	0.00027547075520158637
T2D	F11	0.006361808526747902
T2D	F12	-0.008978147907077266
T2D	FAM3D	0.0024759295646183937
T2D	FASLG	-0.07258805041923065
T2D	FCER1A	0.03861087887310679
T2D	FGF12	-0.0024971810424775473
T2D	FHIP2A	-0.02706963663786679
T2D	FUT3_FUT5	-0.05758426788241069
T2D	FZD8	-0.015208446058429604
T2D	GAGE2A	0.07108895460038869
T2D	GALNT2	-0.010874914738230693
T2D	GAPDH	0.055527901201046656
T2D	GATA3	-0.002605162880738202
T2D	GCHFR	0.047987306468620664
T2D	GDF15	0.04567183543677748
T2D	GFAP	0.016428181907587824
T2D	GGH	0.018638809027929838
T2D	GIMAP7	-0.018901566085848687
T2D	GP2	0.007722003942768664
T2D	GPIHBP1	-0.013110197736270932
T2D	GPR101	-0.010897002608774867
T2D	GSN	-0.0021691704953185013
T2D	GYS1	-0.007246267498613287
T2D	H2AP	-0.008591969578146235
T2D	HAVCR1	0.02607754122945608
T2D	HEG1	0.0007094551682742112
T2D	HGF	0.05555377357532022
T2D	HIP1R	0.0314844426232068
T2D	HMGCL	-0.0017850433490458216
T2D	HMGCS1	-0.007405040560727183
T2D	HPGDS	-0.013923569830734703
T2D	HS6ST2	0.03830081857319761
T2D	HSD11B1	-0.08332306761147756
T2D	HSD17B3	-0.00300449377316804
T2D	HSPA2	0.014375474052781967
T2D	IGF2R	0.0032126560919662384
T2D	IGFBP1	-0.10179478757019358
T2D	IGLON5	-0.010846158692590752
T2D	IGSF3	0.01101134575948493
T2D	IGSF9	0.05680218740064651
T2D	IL17A	0.01911901472944441
T2D	IL17RB	-0.00014635341577300505
T2D	IL18R1	0.018823239656633413
T2D	IL1R2	0.044588505832116675
T2D	IL1RAP	0.014720131657661138
T2D	IL1RN	0.007043588152081375
T2D	IL2RG	-0.021023123641493405
T2D	IL3	-0.002373626350044695
T2D	IL32	-0.06226972352694757
T2D	INHBB	0.05939359855068975
T2D	INHBC	0.00024282698940614292
T2D	ITGAM	0.053406071551127296
T2D	ITGB1BP1	0.001258108663895086
T2D	ITGB6	0.024011961302454927
T2D	ITIH5	0.002493565561708283
T2D	KIAA0319	-0.0019280906890451297
T2D	KIF22	0.025548535949523075
T2D	KIRREL2	-0.02946204342142504
T2D	KIT	-0.026495454587659947
T2D	KLK13	0.009217411395336213
T2D	KLK4	0.037335098350420294
T2D	KLRB1	0.00033701485271762384
T2D	KRT5	-0.006629995287293955
T2D	KRT8	0.0013895220477276296
T2D	LGALS4	0.05055403518999769
T2D	LIFR	0.02541265639413883
T2D	LPL	-0.034370162179483785
T2D	LRIG3	0.008585126930911543
T2D	LRRC37A2	0.018993214937752374
T2D	LY96	0.0025189897660679614
T2D	MAP1LC3B2	0.001993943621211991
T2D	MATN3	-0.08286552352829823
T2D	MCTS1	-0.02280756209999187
T2D	MET	-0.09296239446376203
T2D	MLLT1	-0.013679884637854666
T2D	MMP12	0.0012636845852390705
T2D	MMUT	-0.02955422199407851
T2D	MRC1	0.0062355412847445125
T2D	MRPL52	-0.01601106582617663
T2D	MSTN	0.004869841644894904
T2D	MXRA8	-0.04242657412392352
T2D	MYH4	-0.0013927815635946825
T2D	MYL3	0.0077479173556641075
T2D	MYL6B	-0.01723263799449707
T2D	MYOM3	0.031680106671497156
T2D	NEFL	0.06361393906932668
T2D	NFASC	0.07143544103443994
T2D	NME3	-0.014980541300821439
T2D	NOS3	0.03854360112587154
T2D	NOTCH3	-0.006647004964488234
T2D	NPPB	0.0027731078061683655
T2D	NTproBNP	0.04161621073729245
T2D	NTRK2	0.07929999778366689
T2D	NUDT15	0.006541267275252552
T2D	OBP2B	-0.017029922586504345
T2D	ODAM	-0.027604223549647845
T2D	OSMR	0.031181743276712318
T2D	OTOA	0.03255238896598457
T2D	PADI4	0.01574292956853069
T2D	PAM	-0.06773084531953211
T2D	PCSK9	0.04296893797762264
T2D	PDIA2	-0.012428067059989906
T2D	PDXDC1	0.020679183996765108
T2D	PECR	-0.026756296340321437
T2D	PILRB	0.001975034273907771
T2D	PKD1	0.002056093055985962
T2D	PLA2G1B	-0.0517370509534025
T2D	PLA2G7	-0.03385868265039596
T2D	PLAU	-0.0474560169460045
T2D	PLXNB2	0.06393685090243588
T2D	PODXL	-0.010034129090815047
T2D	PODXL2	-0.012261230756209331
T2D	POF1B	0.0029056862767555237
T2D	PON3	-0.06498823719825986
T2D	PPT1	-0.05566342577079568
T2D	PPY	-0.013426561966991225
T2D	PRCP	0.0005079205584387209
T2D	PREB	0.004937850232262776
T2D	PROK1	0.017204963891457363
T2D	PRR5	0.0147125103793738
T2D	PRRT3	-0.019103822197596834
T2D	PRSS2	-0.01736656300609791
T2D	PRSS22	-0.025580111964171218
T2D	PRSS8	0.024178403057055008
T2D	PRTG	-0.064972661402755
T2D	PTH1R	0.03729241855649261
T2D	PTPRB	0.005424838897335165
T2D	PTPRF	-0.04587051285995309
T2D	PYDC1	-0.0037306492043382967
T2D	PYY	-0.04989329070031657
T2D	RAP1A	-0.012760691208193491
T2D	RCC1	0.002692411247346631
T2D	RELB	-0.023891360685845214
T2D	REN	0.0635960135952436
T2D	RET	0.022152280808458023
T2D	RNASE6	0.0264713097401359
T2D	RTN4R	0.08028699570005092
T2D	SCARA5	0.04445581202419443
T2D	SCGB1A1	-0.025177090967666054
T2D	SCGB3A1	0.0010660174617348327
T2D	SCT	-0.009332335468626905
T2D	SELL	-0.09951225395913939
T2D	SELPLG	0.027162133645334756
T2D	SERPINA12	0.03452353228791135
T2D	SERPINA4	0.05928913554243126
T2D	SERPIND1	0.032867970527822504
T2D	SERPINF1	0.041470744398893075
T2D	SERPINI1	-0.003794871703154403
T2D	SHBG	-0.03959738329422823
T2D	SIGLEC6	0.0017274308511063148
T2D	SIT 1,00	0.04344833104321143
T2D	SLAMF1	0.002003842445868698
T2D	SLAMF8	0.0019138978529658656
T2D	SLIRP	-0.015226317070488212
T2D	SOD2	-0.002065256651501984
T2D	SPINK6	0.011614489002136229
T2D	SPRING1	-0.005868600247622203
T2D	SSC4D	0.0020767541233337877
T2D	SSC5D	0.03178901638432446
T2D	STAB2	0.007051774040183732
T2D	STAM	-5.804048278608719e-05
T2D	STEAP4	-0.0048395248775185305
T2D	TFF1	0.061682694655999015
T2D	TGFBI	-0.039000408451905076
T2D	THBS4	0.016762105997130555
T2D	TIGAR	0.013889087403041117
T2D	TNFRSF10B	0.01516626131777431
T2D	TNFRSF11A	0.050739626411505326
T2D	TNFRSF21	-0.00030427860320489706
T2D	TNFSF12	-0.0206764873900653
T2D	TNXB	-0.011369677205344347
T2D	TPK1	-0.0650711499458536
T2D	TPPP3	-0.03365878882500913
T2D	TRAF3	0.01324691470489901
T2D	TSPAN1	0.007833594558760959
T2D	TTR	-0.06689481754646832
T2D	TYRP1	0.01236941940829367
T2D	USP47	-0.008213954534537653
T2D	VGF	-0.02621237276493251
T2D	VMO1	0.007830413534207693
T2D	VSIG2	0.09240423765180929
T2D	VWC2	0.014173007933144462
T2D	XPNPEP2	-0.012166265582519733
AF	ACTA2	0.009956812715883563
AF	ADGRE2	0.008012149315066948
AF	ADM	0.0018783115671878008
AF	AGER	-0.03977645514224976
AF	AKR1B10	-0.003295428332169618
AF	AMY2A	-0.02354655214359361
AF	ANGPT2	0.006474206923266305
AF	ANGPTL1	-0.003540347114444918
AF	APOC1	-0.005254908552404166
AF	APOL1	-0.0016671756940629956
AF	ARNTL	0.0169331391411676
AF	ART3	-0.01998034449938102
AF	B2M	0.013818109185021537
AF	B4GAT1	-0.013423994057555457
AF	BCAM	0.019594065416126058
AF	BCAN	-0.06311328667677829
AF	BNIP3L	0.009536060014608449
AF	CA14	-0.024152470936884152
AF	CA8	0.022092767210903246
AF	CACNB1	-0.007593052751930809
AF	CASQ2	0.000983414938128266
AF	CCER2	-0.04391265604022583
AF	CCL18	0.07720039634807724
AF	CCL23	-0.0010259229566224515
AF	CCN3	0.00336821846825865
AF	CD302	0.01617379069643791
AF	CD59	0.002776711818454423
AF	CD70	-0.0014550840774974077
AF	CD82	0.0014939008972278528
AF	CD99	0.015235939560980356
AF	CDCP1	0.02119388904738257
AF	CELA3A	-0.016852390075641124
AF	CHRDL2	-0.04765092690449554
AF	CLSTN2	0.007579610517141498
AF	COL9A1	0.012678819995050095
AF	CRIM1	0.04588790652318747
AF	CRNN	-0.01283875685216968
AF	CSF3	-0.027391937579076358
AF	CTHRC1	0.11777906339283106
AF	CTSC	0.022054494251877797
AF	CTSL	0.030764812001391133
AF	CTSV	-0.036617712766782225
AF	CXCL14	0.038905063468752187
AF	DAND5	0.012636502307902305
AF	DCLRE1C	0.012458817018126282
AF	DEFB4A_DEFB4B	0.0022701276382309245
AF	ECHDC3	-0.011782878942647623
AF	EDA2R	0.03123353861140723
AF	EDN1	0.002702110207710181
AF	ELN	0.049487435855442075
AF	EPB41L5	-0.0007562758403446965
AF	F10	-0.060054559373742315
AF	F7	-0.039336334929285274
AF	FABP6	0.0030438095281046683
AF	FAM171B	-0.03461693307516546
AF	FAM3C	0.0060237720703857816
AF	FCGR3B	-0.01342221540276329
AF	FGF6	-0.0009354536913935928
AF	FGFBP1	-0.006922921427576913
AF	GALNT10	0.006510301027296099
AF	GALNT7	-0.008453551615677722
AF	GAS6	-0.009451728905452324
AF	GDF15	0.05188639202617842
AF	GET3	-0.026977969650494753
AF	GGH	-0.00039773293903894093
AF	GGT1	0.002232097510826967
AF	GHRL	-0.001185982300061594
AF	GIP	0.012782325379996979
AF	GP2	0.022857577244591306
AF	GRK5	-0.01239990108849813
AF	GRSF1	-0.005288394616636138
AF	HAVCR1	0.037115324144032166
AF	HSPB6	0.013963295466849435
AF	IGDCC4	-0.0976987897234705
AF	IL17F	-0.0028156236784243525
AF	IL1RL2	-0.06389171377012964
AF	IL36A	-0.0028165440701733743
AF	IMMT	-0.007326240621800102
AF	IMPG1	-0.0018575730287217088
AF	KDR	-0.013165776225197654
AF	KEL	0.003819303827786024
AF	KIR3DL2	0.0012930478335246316
AF	KLK13	0.006896808763242006
AF	KLK14	-0.020178209674608014
AF	KLK3	0.07114486037236598
AF	KRT5	-0.006142194509847092
AF	LECT2	0.03105470203560779
AF	LIFR	-0.008578552157301092
AF	LMOD1	0.0013067437045957797
AF	LRRN1	-0.01664465590983645
AF	LRTM1	-0.02850115049742039
AF	LTA	-0.0023417615798925814
AF	LTBP2	0.14331260957149858
AF	LUZP2	-0.012731149737933945
AF	LY96	0.02199230111236366
AF	MANSC4	0.011528313622751129
AF	MB	0.036088445197195625
AF	MCAM	0.008461180461843196
AF	MLN	0.035674808155547584
AF	MMP12	0.03446138033460162
AF	MRC1	-0.0028576453593398775
AF	NCAN	-0.01919182855681159
AF	NECTIN1	0.008190453670939834
AF	NELL2	-0.0572031448054638
AF	NFASC	0.03825701007408926
AF	NPPB	0.07328463856217786
AF	NTF3	-0.013650777639178205
AF	NTF4	-0.015135133064993705
AF	NTproBNP	0.3838421395249664
AF	ODAM	-0.03358835553238036
AF	OPTC	-0.019748928371339916
AF	PCDH9	0.00631993280157105
AF	PDIA2	-0.005839942127347904
AF	PGLYRP1	0.010771346430125589
AF	PLAT	0.0031140475927052985
AF	PNLIPRP2	0.0091378188055523
AF	PNMA2	0.006997231389758013
AF	POMC	0.004374519826575601
AF	PRRT3	-0.05231428479579123
AF	PRSS8	0.011499405340695755
AF	PRTN3	0.012036751489594924
AF	PSPN	0.019786234636428514
AF	PZP	-0.014331847978162445
AF	REN	0.018867786624656126
AF	REST	0.003934695992572545
AF	RET	-0.007528808058077547
AF	RGMA	-0.028593604692404403
AF	RLN2	-0.026329368842909817
AF	RNASET2	0.010341739127146742
AF	SCG3	-0.022994660911573712
AF	SCGB1A1	-0.006822368024281456
AF	SEPTIN3	0.006927482438875121
AF	SEZ6L	-0.02946645445886157
AF	SFRP1	0.0072912977679667965
AF	SFTPA2	0.012996696243818854
AF	SIGLEC6	0.006256475976347489
AF	SIRT5	0.0046024169097912205
AF	SLAMF1	0.011405529293643149
AF	SLAMF6	-0.013664094527430344
AF	SLITRK1	-0.012574710728166922
AF	SMPD1	0.028022070405269814
AF	SPINK4	0.021144787388908036
AF	SPINK5	-0.019722312581321115
AF	SPOCK1	0.007536004939512812
AF	SPON1	0.010735123573455546
AF	SPON2	-0.04672401342488419
AF	SUSD5	0.04806508165586574
AF	TGFBR3	-0.014515496159368384
AF	THAP12	-0.01029426943772295
AF	THSD1	-0.024465646043410637
AF	TNFRSF10B	0.014538678217090548
AF	TNFSF12	-0.020146769830410177
AF	TNR	-0.002593728710332442
AF	TPSG1	0.001978563697636457
AF	WAS	0.012149300312680644
AF	WFDC2	0.05244543634476449
AF	WFIKKN2	-0.050940890789546465
AF	WNT9A	0.006694025391543151
AF	YTHDF3	-0.02268023484700489
AF	ZBP1	0.003507498607677063
BC	ABO	-0.01996406351939939
BC	ABRAXAS2	0.011528471651730154
BC	ACOX1	0.08157492439121525
BC	ACTN4	0.042676881728921263
BC	ACY1	0.007860592746572834
BC	ADAM15	-0.023115931136722143
BC	ADAMTS1	0.04261424077442507
BC	ADAMTS8	-0.009812058541534184
BC	ADIPOQ	0.003321680794091006
BC	AGR3	-0.01097040513934548
BC	AIF1	0.05896956439011096
BC	AKR1C4	-0.036982526087040286
BC	AMDHD2	-0.04482466193117241
BC	AMIGO2	-0.014124450831875609
BC	AMPD3	-0.013261138752541072
BC	ANGPTL4	0.0028012570685962885
BC	ANK2	0.01852611608769504
BC	AOC1	-0.03761222453835818
BC	AOC3	0.011685105873217805
BC	APOL1	-0.029330448541156597
BC	ARAF	0.012090071925941786
BC	AREG	0.11182298643134764
BC	ARID4B	0.01790704441393952
BC	ARNT	3.9110399086969035e-05
BC	ARTN	0.039657418654614335
BC	ATP6V1G2	0.02810753547600285
BC	BCL2L15	-0.02557762492680056
BC	BHLHE40	-0.007627933573006928
BC	BIRC2	-0.0049258358972949804
BC	BOLA1	-0.012576042987493848
BC	BRD2	0.008973611756316693
BC	BRDT	-0.0033030492651931927
BC	BRK1	0.033907387419719506
BC	BST1	-0.017442416759972483
BC	BTLA	-0.02023083725831494
BC	C19orf12	-0.006659303533050112
BC	C2orf69	0.014101507554771596
BC	C7	-0.04343483412519548
BC	CA7	-0.05578105273802406
BC	CALB2	-0.021840377396759064
BC	CALCA	-0.0073262708689474255
BC	CAPG	0.00957553442223574
BC	CAPN3	0.016321471626363628
BC	CAPS	0.017366331056767645
BC	CASP4	0.010231400502490285
BC	CASP9	-0.04066672094615224
BC	CCDC50	-0.03918263647120988
BC	CCL19	0.008509857035243696
BC	CCL2	0.022779080511477368
BC	CCL25	-0.024828956039130004
BC	CD160	-0.0399243664850072
BC	CD177	-0.00837252136528532
BC	CD300LF	0.0001063187595309904
BC	CD36	-0.09794344700475488
BC	CD58	-0.0033306387285343664
BC	CDH22	0.013596406451239077
BC	CDHR2	0.00901602972139265
BC	CEACAM18	0.03238416509798748
BC	CEACAM19	0.04016399420475525
BC	CEACAM20	-0.03721783583796867
BC	CEACAM3	0.012059545864294429
BC	CENPJ	-0.03394647258769478
BC	CFHR2	-0.054629953753855695
BC	CFP	0.07533952426219861
BC	CHCHD6	-0.02774951954668211
BC	CHL1	-0.003231830460892903
BC	CINP	0.057146205678988087
BC	CLC	-0.019409159605694924
BC	CLEC4C	0.016991413934586877
BC	CLEC5A	-0.05856219705975925
BC	CLEC7A	-0.008446713425245453
BC	CLNS1A	0.06428388959017185
BC	CLPS	-0.007403094733016784
BC	CLTA	-0.05269245024096416
BC	CNGB3	0.002621053519660182
BC	CNPY2	-0.02593964800198264
BC	COL9A2	0.024695274388819317
BC	COPE	0.02486002590387699
BC	CPE	0.00888008237993188
BC	CPPED1	-0.020755974598765624
BC	CPQ	-0.03483164398341218
BC	CREBZF	0.037492223481580024
BC	CRHR1	0.018315789522253503
BC	CRISP3	-0.0016994361394363773
BC	CRLF1	0.04001863752546867
BC	CRYBB2	0.022821806965851527
BC	CST5	-0.01800036908537669
BC	CTNNA1	0.005399151907879465
BC	CUZD1	-0.016711340141374136
BC	CXCL13	0.022801857489731226
BC	CYB5A	-0.030433378766139458
BC	CYP24A1	0.0077939658606495195
BC	DAPK2	-0.018458184515252232
BC	DDX4	-0.008251196501900418
BC	DEFB103A_DEFB103B	0.007267303687870377
BC	DEFB104A_DEFB104B	0.06910779486533823
BC	DHODH	0.017612705254091254
BC	DHPS	0.00889127447420865
BC	DNAJB8	-0.036796161244084184
BC	DOCK9	-0.00821092328392982
BC	DSG2	-0.014023408582217343
BC	DUSP3	0.03763837710762708
BC	ECE1	-0.040695478542298685
BC	EFNB2	0.045757152533587454
BC	EGFR	0.013917012391077711
BC	ELAVL4	0.0003114773749717223
BC	ENDOU	0.0661823178077041
BC	ENG	-0.0545855581526807
BC	ENPEP	-0.04199216524995196
BC	EPB41L5	0.060097126176483925
BC	EPCAM	0.013225838757597185
BC	EPO	-0.011809623808403827
BC	EPS8L2	0.04283533188614517
BC	ERCC1	-0.01944105753953602
BC	ERMAP	-0.020248694171297574
BC	ERVV	-0.014486506668778244
BC	ESPL1	0.03623478506380715
BC	EVI2B	-0.020504614632109435
BC	EXOSC10	-0.02710999088345297
BC	FAM3B	-0.006898257007713835
BC	FAM3C	-0.013090472837523312
BC	FCGR2A	0.018393422667887505
BC	FES	0.008220707639431675
BC	FGF6	0.1053041722860881
BC	FGF7	0.03593927627905632
BC	FGF9	-0.05365608122335133
BC	FLT3LG	0.034689771325134386
BC	FN1	0.01309025227753876
BC	FOS	-0.03674979121969842
BC	FSHB	0.01938235603459636
BC	FZD10	0.0021399818450609214
BC	GAL	0.06025600357405514
BC	GALNT2	-0.024106401619655132
BC	GAS2	0.006373155053583145
BC	GATA3	0.029900944515689497
BC	GBA	-0.00025294500495292855
BC	GCHFR	-0.008376141170942802
BC	GFAP	0.0020651364240310455
BC	GGT5	-0.02369319995980596
BC	GH1	-0.048817307840001635
BC	GIP	-0.015692347221769577
BC	GPIHBP1	-0.05788311607280069
BC	GPR37	-0.051175391849602556
BC	GSAP	0.006098155415560705
BC	GUCA2A	-0.002099129466752416
BC	GYS1	0.011540798028304643
BC	H2AP	0.06063900249079557
BC	HAVCR1	0.036266524661086805
BC	HDGF	0.04897124263201506
BC	HEPACAM2	-0.019855166148552473
BC	HIF1A	0.038664384829429736
BC	HMGCS1	0.01898235510358358
BC	HSPB6	0.0632581239998704
BC	ICAM3	0.023667233354068624
BC	ID4	-0.02473369511876709
BC	IFNGR2	-0.005382436190783876
BC	IFNL1	0.015472290083093684
BC	IFNL2	-0.03552631375469536
BC	IGFBP3	0.036751971486476014
BC	IGFBPL1	0.006465352462239166
BC	IL10	0.03250247064107088
BC	IL10RA	0.01857769675646143
BC	IL13	-0.021560837667999277
BC	IL13RA1	0.06293317450950732
BC	IL15RA	0.049799239774517855
BC	IL19	0.04761832221034126
BC	IL20	-0.017580344070429178
BC	IL21R	-0.017011682862075068
BC	IL2RG	0.014734487589806137
BC	IL31	-0.03309407173764339
BC	IL32	0.014517638050984055
BC	IL33	0.03259118266235097
BC	IL36G	-0.035641993354327044
BC	IL6ST	-0.01738816060005993
BC	INSL5	0.014995057075563043
BC	ITGA2	-0.05774086830844041
BC	ITIH3	-0.014723213305264334
BC	ITIH5	-0.014927485224734041
BC	IZUMO1	-0.04094232221282062
BC	KDM3A	-0.025163243069155693
BC	KIAA0319	-0.08198153834680552
BC	KIR2DS4	-0.022566891247414313
BC	KIR3DL2	0.025798646318622342
BC	KIRREL1	-0.001781379142039784
BC	KITLG	-0.005290547230816511
BC	KLK4	0.0732888581369332
BC	KLK7	-0.053560598564445915
BC	KLK8	-0.032842114448429695
BC	KRT5	0.012704470553063906
BC	KRT6C	0.020026771986206456
BC	KYNU	-0.03516505390840162
BC	LAG3	0.01588004274992242
BC	LAMB1	-0.07650514270816094
BC	LCN15	0.048550411690306126
BC	LCP1	0.0036468365596786867
BC	LEO1	0.017910001206089644
BC	LGALS3	-0.0009449265619601053
BC	LGALS3BP	-0.018145448491088532
BC	LIF	-0.032696127334145016
BC	LILRA6	-0.025384610741244245
BC	LMOD1	-0.0042406514070368806
BC	LMOD2	0.013544893632088724
BC	LRP2	-0.006787318373595588
BC	LRRN1	0.052662891494074694
BC	LTA	-0.04366303106122679
BC	LTA4H	-0.0015200549358282255
BC	LTBP3	0.00621766739110313
BC	LYPD3	0.08312233508081875
BC	LYPLA2	0.024114134147266375
BC	LYSMD3	0.022426181559405376
BC	MAMDC4	0.03821349680384885
BC	MANSC4	-0.00035458156022904124
BC	MAPK13	-0.023602764520360472
BC	MATN2	0.005569337814175153
BC	MBL2	0.02223537793240253
BC	MED21	-0.012174704598827822
BC	MEGF10	-0.004951616244065261
BC	MEP1A	0.03406524415629358
BC	MFAP3L	-0.007631450735060478
BC	MICB_MICA	-0.011176010543752923
BC	MLN	-0.006076829792286073
BC	MME	0.0014430488464061118
BC	MMP1	0.02888683959520843
BC	MMP10	-0.014939579219111097
BC	MPRIP	-0.005068740164439402
BC	MRPL46	-0.029512279000689184
BC	MSMB	0.004505723710268564
BC	MSR1	0.0014276800565703241
BC	MTPN	-0.027113355148701338
BC	MTR	-0.012744365433067327
BC	MUCL3	-0.006381155255202847
BC	MYH4	0.03230559329816053
BC	MYL4	-0.04237917164036614
BC	MYO6	-0.015713611125488497
BC	MYO9B	0.020752056650020476
BC	NBN	0.043456104284069985
BC	NDRG1	0.03621015263757222
BC	NDST1	0.04418597539053778
BC	NEB	0.03517673715650175
BC	NEK7	0.012650215556592558
BC	NEO1	-0.014745893241235725
BC	NGRN	-0.00521513899929093
BC	NLGN2	-0.09362093023579734
BC	NOS1	-0.019225887959459266
BC	NOTCH1	-0.06231720330484381
BC	NPHS1	-0.03196005296204326
BC	NPHS2	-0.0031845657797921105
BC	NRP1	0.046785643235040815
BC	NTproBNP	-0.037628218773592376
BC	NUDT2	0.00678182876606533
BC	OCLN	0.005877014512510838
BC	OGFR	0.013361178096413512
BC	OXT	0.1034051443762357
BC	PAK4	-0.050135003140272624
BC	PAMR1	0.05377600613533739
BC	PARD3	-0.07071319142110359
BC	PDCD6	-0.011242092011647187
BC	PDCL2	0.0025189931871257083
BC	PECAM1	-0.0047221281128226366
BC	PER3	-0.05850611868797508
BC	PFDN2	0.004804280176183103
BC	PGLYRP1	-0.014954400961393053
BC	PGLYRP4	0.008443281004802461
BC	PGM2	-0.03281606768914536
BC	PITHD1	0.012510485264369306
BC	PLA2G7	-0.03865627310818857
BC	PLXDC2	0.00723630719735614
BC	PPT1	0.006196040888204841
BC	PRC1	0.02722372137415811
BC	PREB	-0.09025180173457359
BC	PROCR	0.009581736801546314
BC	PRSS27	-0.037882202583121874
BC	PTH1R	-0.06417399152544284
BC	PTPRB	0.05761268772010259
BC	PTPRF	0.0357160811480634
BC	PTPRK	0.008355715862706307
BC	PTTG1	0.04105241421066566
BC	PXDNL	-0.006448298174875796
BC	PYDC1	0.02129110685128585
BC	RAD51	-0.016740515744400112
BC	RANBP2	0.03852135101836606
BC	RAP1A	-0.03397791965487022
BC	RBM25	-0.018621958810739112
BC	REN	-0.04899397106095982
BC	REST	-0.03170755376817454
BC	RGMA	-0.04828036677127407
BC	RPGR	-0.017029807687663007
BC	RPL14	0.025022444226011614
BC	SAP18	0.004422195603177423
BC	SCGN	-0.017262629604624286
BC	SELPLG	0.010129148034631281
BC	SEPTIN3	0.01152813272341882
BC	SEPTIN7	-0.0003301918694073833
BC	SERPINA11	-0.01631430045722954
BC	SERPINA4	0.04386452289905577
BC	SERPINI1	-0.02243816132168284
BC	SFTPA1	0.004873957928392925
BC	SFTPD	0.009048303128912054
BC	SH3BGRL2	0.03774380582955047
BC	SHPK	0.006805129764285063
BC	SIGLEC10	-0.03439275004616773
BC	SIGLEC5	-0.006813805699730118
BC	SIGLEC8	-0.026790755484094923
BC	SIRPB1	-0.0023517766534701242
BC	SLAMF7	0.01198810185664843
BC	SLITRK2	0.007702169943930934
BC	SMS	-0.0067927359131922365
BC	SNU13	-0.014148933315325013
BC	SNX2	-0.011745131928660411
BC	SORCS2	0.0652938079761354
BC	SORD	0.009883736051737655
BC	SOX2	-0.025952066682565018
BC	SPOCK1	0.017991576025777507
BC	SPP1	0.10622425068343777
BC	SPTLC1	-0.0016052579677052184
BC	SSBP1	0.06367910055666508
BC	STAM	-0.012638912350154977
BC	STC2	0.0871986830816169
BC	STOML2	0.012964050336552497
BC	STX1B	0.01604656348978679
BC	STX3	0.02698067716575575
BC	STX5	-0.04923486874796036
BC	STX6	-0.04942080039613126
BC	SUSD5	0.02210036538537084
BC	SYNGAP1	0.002356193186297407
BC	TCL1A	-0.0723870968790407
BC	TCL1B	0.050793519637221514
BC	TFF3	0.012974388351805593
BC	TFRC	-0.01785980885445835
BC	TGFBR1	-0.023849993648101562
BC	THAP12	0.017509782328670134
BC	THSD1	-0.013100225847618397
BC	TJP3	-0.002060384375196918
BC	TK1	0.021536495337758175
BC	TLR3	0.0038565022294363253
BC	TMED1	-0.008123453336298447
BC	TMPRSS11B	-0.015095410406979868
BC	TNC	0.01541623195746945
BC	TNFRSF19	-0.011627642267376457
BC	TNFSF10	-0.04408694766243799
BC	TNFSF13B	-0.01217654927289608
BC	TNN	0.013254205378148346
BC	TNPO1	-0.006233880353800865
BC	TOP 1,00	0.04856146020997948
BC	TOP1MT	0.0009552515249200392
BC	TPT1	-0.07416141830305223
BC	TRDMT1	0.0696767356348299
BC	TRIM40	-0.004767819878073808
BC	TSC22D1	0.0017392836794988809
BC	TSHB	-0.021182278183624843
BC	TSPAN15	0.012695809579321529
BC	TSPAN8	0.023488835563075662
BC	TYRO3	-0.0584826681188707
BC	UGDH	-0.00942699852805938
BC	UNC79	-0.005961102513143911
BC	UPK3BL1	-0.025972530511675893
BC	VNN 2,00	-0.03121155939715335
BC	VPS28	0.05533568304683509
BC	VTCN1	0.06386570632201236
BC	WAS	0.011944114382552048
BC	WASF3	-0.0010416007323923479
BC	WIF1	-0.013407521162361498
BC	WNT9A	0.004473735009487315
BC	XPNPEP2	0.02165145001398992
BC	ZNF75D	0.012332822189625565
BC	ZNRD2	0.008471983065367414
CRC	ACHE	0.02759478168570048
CRC	ACRV1	0.011130259474119662
CRC	CA14	-0.009863152961586796
CRC	CXCL14	0.040203660811084396
CRC	GDF15	0.0727702497662396
CRC	GIPC2	0.008613487672119936
CRC	HAVCR1	0.05238721559817099
CRC	HMOX1	0.0008703227390340928
CRC	HSPB6	0.006846073522723041
CRC	IL22	0.018318208634949918
CRC	INSL5	0.04005779292246503
CRC	KLK3	0.08049713212750025
CRC	LTBP2	0.05084679602073532
CRC	PRSS8	0.012652406328131317
CRC	REG4	0.04654338661497929
CRC	TNFRSF10A	0.004129960077927384
CRC	TSPAN1	0.023473333914422325
CRC	YAP1	0.014083274681988726
PC	ADAMTS1	0.010682859915470421
PC	ADGRG1	0.008522795941829316
PC	B4GAT1	-0.027349195070638103
PC	BAMBI	0.005993194243276094
PC	BLOC1S2	-0.010581405669148223
PC	C1GALT1C1	-0.005557805469390258
PC	CASQ2	-0.027678863749945787
PC	CCN3	0.0076492308411679885
PC	CCN5	0.027115024807804807
PC	CD22	0.03175517133704377
PC	CD36	-0.009251964369805696
PC	CDC123	-0.0006529309646986613
PC	CEACAM1	-0.0238742625617342
PC	CELSR2	-0.044512007588100935
PC	CEMIP2	-0.016492022902009868
PC	CLEC5A	0.0068931262069515655
PC	CLSTN1	0.008912131700535111
PC	CPA1	0.02595998181824203
PC	CRTAM	0.004313885296575911
PC	CTNNA1	-0.055490530653069046
PC	CXCL14	0.000935028139415814
PC	DAND5	0.008167124806685864
PC	DDX4	0.001118121073612786
PC	ELN	0.09990080641950358
PC	EVI2B	0.00887454742668559
PC	FCGR2A	-0.0172448300481692
PC	FCRL3	0.025142334272842657
PC	FDX2	-0.030375321673818602
PC	FETUB	-0.011923947764195766
PC	GPIHBP1	-0.0029430859835067017
PC	ICAM5	-0.011093133132961768
PC	IFNGR2	-0.010375520739543587
PC	IL15	-0.005181681793423492
PC	IL17A	-0.026856248095361523
PC	IL17C	-0.02185041818108502
PC	IL17D	0.01310767165773393
PC	IL20RA	0.038427909613954835
PC	IL25	-0.013268818809734042
PC	IL36G	-0.11502875026880682
PC	IL3RA	-0.025677372824500198
PC	IMPG1	0.012179147376411835
PC	INSL3	-0.07894482818373919
PC	ITM2A	0.030399943050498958
PC	ITPRIP	0.0029371667779554394
PC	KCNIP4	-0.006372962379017865
PC	KLK13	-0.02928809989883656
PC	KLK3	1.0534905412539735
PC	KLRD1	0.005374690956390044
PC	KLRK1	0.026556466721058162
PC	LAMB1	0.009382950921332464
PC	LAMP1	-0.02660273356786361
PC	LBP	-0.024079319100456253
PC	LRP1	0.01408485391741338
PC	LTO1	-0.034942837343155245
PC	LYAR	0.009856415765821842
PC	LYPD3	-0.018313412388038484
PC	M6PR	-0.016372866212714145
PC	MFGE8	-0.005823079269918553
PC	MLN	0.01412969284720683
PC	MSMB	-0.046898329883929
PC	MXRA8	0.016407194118085534
PC	NCAN	-0.00789109680042746
PC	NEFL	0.04475009638380009
PC	NELL1	0.027808478167312356
PC	NTF3	-0.010272852553826496
PC	PCDH17	-0.0095790232546874
PC	PFDN6	-0.025029663288039617
PC	PLG	-0.016742524771094055
PC	PPT1	0.02925246142634726
PC	PRDX1	0.014751397906521344
PC	PTH1R	0.0016407654340737372
PC	PYY	-0.015608711405028506
PC	RBP1	-0.006776825106185484
PC	RNF43	-0.0030227111488588462
PC	SH2D1A	0.0053538245311853545
PC	SMOC1	-0.02844401059766587
PC	SPINT3	-0.19123586107840412
PC	STAB2	-0.049062074142435914
PC	STOML2	-0.0008780938597043454
PC	TAP1	-0.014045254883585573
PC	TDGF1	-0.02213417339096073
PC	TEF	-0.01568014364953456
PC	THSD1	-0.0023770699059298957
PC	TLR1	0.020936179831134268
PC	TMPRSS5	0.03124935441142118
PC	TNFRSF13C	0.0010921763168119537
PC	TSPAN1	-0.09199181913225347
PC	VEGFD	0.005666454483395016
PC	XG	0.03963083087424877
PC	YY1	0.0050410407538984845
CD	ACY3	-0.025636111382060997
CD	ADAM12	-0.01679820373064959
CD	ADGRG2	-0.010076519121754774
CD	AGRN	0.005143053730145858
CD	ANGPTL3	0.00733035880371577
CD	ATP2B4	0.044143396031416406
CD	BMP10	-0.031258800786634795
CD	BRD2	-0.05359900234996868
CD	C1QL2	-0.12993254046619615
CD	C4BPB	0.024051360931461933
CD	C9	0.029733706161941185
CD	CD160	-0.006447040959899327
CD	CD4	0.0828403174470015
CD	CD82	-0.016982862722156097
CD	CELA2A	0.08828913107601072
CD	CFI	0.010192037885784403
CD	CHI3L1	0.0629191762600061
CD	CLEC12A	-0.019014009181947004
CD	CRHBP	0.08681608584679276
CD	CRTAM	-0.018332440243350012
CD	CRX	0.009477791047714472
CD	CSRP3	0.06212755081674686
CD	DEFA1_DEFA1B	0.14426738484731522
CD	DKK 4,00	-0.03443195250683442
CD	ECE1	0.1250456491970061
CD	EGFR	-0.046971023552583265
CD	EPB41L5	0.15211260484370967
CD	EPHX2	0.044420988878713284
CD	FASLG	-0.04144763924906589
CD	FGF9	-0.06860705005378694
CD	GSTP1	0.049468127179330246
CD	IFNW1	-0.008089351061025336
CD	IL15	0.12445744197288348
CD	IL17A	0.05652324476767839
CD	IL1R1	0.04961072520221261
CD	IL20	0.09415980861999505
CD	IL20RA	0.014347754630975923
CD	ITGA11	-0.005007134303487663
CD	KIR2DL2	-0.04354483819986856
CD	KIR2DL3	-0.05240601266400557
CD	KLRF1	-0.07528307883870453
CD	LMOD2	-0.019293884889565703
CD	LRIG3	-0.018501007096438232
CD	LXN	0.03139905649822368
CD	MLLT1	-0.004998907857658474
CD	MMP10	0.12511473064910494
CD	MRPL46	0.009002198973817484
CD	NCS1	-0.029962267337887982
CD	NOS2	0.027996597149527996
CD	NTF3	-0.06561833292485271
CD	OSBPL2	0.07078692608857502
CD	PAPPA	0.0720869436867074
CD	PGLYRP1	0.009485156096490675
CD	PILRB	0.018970402289947095
CD	PLXDC2	-0.0814452805866781
CD	PROCR	-0.08222535361576182
CD	RASA1	0.007973485511150331
CD	REG1B	0.059015784469756326
CD	SERPINI2	0.024717871353658778
CD	SFTPA2	0.034037055283568346
CD	SLAMF6	0.0207415708540015
CD	SV2A	-0.039425434125601906
CD	TEK	0.05053225115602505
CD	TFPI2	0.0915779041186269
CD	TK1	0.06389064878565175
CD	TNC	0.029956035776726876
CD	TNFRSF13C	-0.11865895317953618
CD	TNFSF13B	0.10144800249008377
CD	TOP1MT	0.18977524316730054
CD	TXN	0.02902108392342855
VTE	AAMDC	-0.016904143919278445
VTE	ADAMTS13	-0.04408937918650756
VTE	ADM	0.021584260357668975
VTE	AGER	-0.018700379243453653
VTE	APCS	0.004648862911123389
VTE	AREG	0.00037017643543108827
VTE	C1QL2	-0.028013503058576635
VTE	CD248	0.004106724636211386
VTE	CDON	-0.04543189720030956
VTE	CEACAM5	0.035202206612348894
VTE	CHGA	0.09043773993104591
VTE	CLMP	0.00232961407618111
VTE	CNTN1	-0.0054210215891377
VTE	COL9A1	0.012180888862363088
VTE	CPQ	-0.0012189501903735799
VTE	CRTAM	0.00949375481262536
VTE	CSRP3	0.002427901738254227
VTE	CTHRC1	0.10336109707004684
VTE	DPP6	-0.0030881326550286406
VTE	DPT	0.00037392417800789643
VTE	DRAXIN	0.013984242360980963
VTE	EDA2R	0.019218490069338443
VTE	ENPP5	-0.012189886221701413
VTE	EPHA4	-0.00879070772805816
VTE	EZR	0.0022256811554260195
VTE	F11	0.033475635460901376
VTE	FCRL3	0.01233274740901157
VTE	GALNT10	0.0326838935068801
VTE	GALNT2	-0.005098751243362273
VTE	GDF15	0.024533767007712096
VTE	GFRAL	0.026407659008187964
VTE	HAVCR1	0.030015812323760903
VTE	HPGDS	-0.010638645008925076
VTE	HSPB6	0.005925106589637294
VTE	IL15	0.008578295242728863
VTE	IL6	0.02785709109109821
VTE	LILRA5	0.01026905767359644
VTE	LRRN1	-0.06067077958523254
VTE	LTBP2	0.040719097727711165
VTE	MATN3	0.012068428425410642
VTE	NEFL	0.03372028539909827
VTE	NTF3	-0.001317147799955822
VTE	PGM2	-0.013999298961123518
VTE	PHOSPHO1	0.007127196683149565
VTE	PLA2G1B	-0.03811315039769084
VTE	PLXNB2	0.0033759395905776732
VTE	PRKCQ	-0.012945579678497791
VTE	PTPRR	-0.0761457243018942
VTE	RAPGEF2	-0.026349722374626697
VTE	RBFOX3	0.026955691222517467
VTE	SCARA5	0.036038046137632784
VTE	SCGB2A2	0.006694403282873882
VTE	SEMA7A	0.03761129115955113
VTE	SNAP25	-0.0042060393351573706
VTE	SUSD5	0.05146934724790546
VTE	TIMD4	0.007887100135557115
VTE	TIMP4	0.006807013170062479
VTE	VWC2L	-0.004767104252090926
VTE	VWF	0.07780329985772684
VTE	WFDC2	0.16147111439206788
ISS	ACTA2	0.012531672499935267
ISS	ADAMTS13	-0.06179973366184123
ISS	ADGRG2	-0.05174148376403997
ISS	AGER	-0.010388910755082744
ISS	ANGPTL3	-0.008003351148651451
ISS	BCAN	-0.16515181872228385
ISS	CCL11	0.013292123624951592
ISS	CCN5	0.041945312081317625
ISS	CD1C	-0.0004154589092747841
ISS	CD34	-0.06534869481400439
ISS	CDCP1	0.030006759687032217
ISS	CDH2	0.01460411942970356
ISS	CHI3L1	0.059677213994273635
ISS	CLC	0.015468287754133654
ISS	CRNN	-0.02882006925076739
ISS	CRYBB2	0.021032095674449563
ISS	CTSF	0.02880634887793528
ISS	CXCL17	0.006833500063736647
ISS	DCBLD2	0.004630011581507103
ISS	DSG4	-0.09600174459984587
ISS	EDA2R	0.004898218627857334
ISS	FABP3	0.043282279011812246
ISS	FAM171B	-0.031915204573976196
ISS	GDF15	0.12946648151376539
ISS	GGT1	0.03254474587723401
ISS	HAVCR1	0.11171300749977005
ISS	IL9	-0.015535878440158881
ISS	LAG3	0.009620722703581858
ISS	LGALS4	0.0028088333520516493
ISS	LMNB2	0.010986101629286451
ISS	LRRN1	-0.014732768075703192
ISS	LRTM2	-0.00514916190424422
ISS	LTBP2	0.03274606625737306
ISS	MMP7	0.02871204388942344
ISS	NEFL	0.09789356360902482
ISS	NTproBNP	0.14138239435941863
ISS	PGF	0.017080135981217447
ISS	PLXNB2	0.042937262005338726
ISS	PTPRB	0.022016562021315217
ISS	RARRES1	0.016547581093696175
ISS	RET	-0.027236401131638846
ISS	RNASE1	0.03272604054448808
ISS	RNASE6	0.0034311783969341535
ISS	SELL	-0.014302998526643825
ISS	SEPTIN8	0.025571627958792507
ISS	SPINK2	0.005172745208198478
ISS	TNNI3	0.00037081710832847337
ISS	VSIG2	0.02425125201656511
AD	ADAMTSL4	0.02714930962818065
AD	ADGRG1	0.02875337661567185
AD	AGER	-0.0982716858481362
AD	AHNAK	-0.004934111634040286
AD	AMOTL2	-0.06171947417553525
AD	APOD	0.0004774228527411068
AD	APOE	-0.35223962002895876
AD	BCAN	-0.14436440940475184
AD	BRK1	0.08057254507602496
AD	BSND	-0.015587706424190174
AD	BTN1A1	0.016368048355221335
AD	CA14	-0.0025394690805903225
AD	CDCP1	0.046534422397168866
AD	CEND1	0.10829529614760167
AD	CNTN4	0.035790776434375955
AD	CRTAC1	0.020329494696824234
AD	CSF3	-0.01585763143575474
AD	CST5	-0.006621494915143406
AD	CXCL14	0.020103358244675754
AD	CYB5A	-0.01869704458802688
AD	DAND5	0.032865467366425156
AD	EDA2R	0.08980558291194773
AD	EGFR	-0.05707291257943951
AD	ELN	0.0954800695638872
AD	EPCAM	-0.01881469181888178
AD	ERN 1,00	-0.012169952490894621
AD	FABP9	-0.03151305738383677
AD	FCRL5	-0.03398580373757029
AD	FCRL6	0.029371168715555354
AD	FRMD7	0.021478226780362333
AD	GAST	0.03432126159906051
AD	GDF15	0.09514990787467426
AD	GFAP	0.6008804774188986
AD	GHR	-0.011101544234281353
AD	GIP	0.027669706623433928
AD	GPC5	-0.0001317634085667156
AD	GRIN2B	-0.009712422561922967
AD	IL1R1	0.02645636628575721
AD	IL7R	-0.011574245866907756
AD	KIT	-0.011327773389856225
AD	LRTM2	-0.044119759116995935
AD	LTBP2	0.09637071218133277
AD	LYSMD3	-0.014960394762441263
AD	MENT	0.1854891541007332
AD	NEFL	0.267396019380347
AD	NFAT5	-0.012525127181737896
AD	NFIC	-0.004972694572333456
AD	NGRN	-0.0023365184472963958
AD	NPTXR	-0.1041088028647369
AD	ODAM	-0.05027986514120588
AD	PAG1	-0.028995587075302656
AD	PDGFC	-0.0019411574604072013
AD	PDP1	-0.018356216551751514
AD	PEPD	-0.040616389488232305
AD	PILRA	0.022649355685412268
AD	PSG1	0.019021246460332288
AD	PTGR1	-0.002330479487406596
AD	PTPRF	-0.06349725206963669
AD	PTPRS	-0.003550346214066063
AD	RAC3	-0.008629249941525054
AD	RET	-0.008210403509748403
AD	SBSN	-0.008892596039771347
AD	SERPINI1	-0.051438589047600056
AD	SH2D1A	-0.0010039979569018938
AD	SNAP25	0.048065756299307066
AD	SPINK4	0.009099301344972178
AD	SPON2	-0.008094096409846237
AD	SUSD2	0.04162263533808085
AD	SYT1	0.11025470900339084
AD	TGFBR1	0.01074193253080053
AD	TINAGL1	0.01201144218265224
AD	TMEM132A	0.012876142049853736
AD	VGF	-0.2479399517256514
AD	WNT9A	0.026267458001864447

### Sheet: S13
disease	model	train_n	train_events	test_n	test_events	c_index	c_index_lower	c_index_upper	disease2	model3	unselected_10yr_cuminc	top_quartile_10yr_cuminc	theoretical_sample_size_unselected	theoretical_sample_size_top_quartile	theoretical_sample_size_reduction_percent
CAD	PRS	20970	1450	20935	1455	0.5789	0.5628	0.5944	CAD	PRS	0.0513	0.0751	6810	4648	31.75
CAD	ProRS	21183	1472	21149	1473	0.7439	0.7325	0.754	CAD	ProRS	0.0513	0.1208	6814	2884	57.68
CAD	Combined	21183	1472	21149	1473	0.7552	0.7437	0.7651	CAD	Combined	0.0513	0.1256	6814	2773	59.3
CAD	age_sex	21183	1472	21149	1473	0.6905	0.6775	0.7037	CAD	age_sex	0.0513	0.0982	6814	3551	47.89
CAD	age_sex_bmi_smk	21001	1462	20941	1454	0.7096	0.6976	0.7215	CAD	age_sex_bmi_smk	0.0512	0.108	6829	3228	52.73
CAD	clinical	18355	1279	18250	1265	0.7231	0.7094	0.7353	CAD	clinical	0.0509	0.1102	6864	3162	53.93
CAD	clinical_prs	18242	1267	18134	1257	0.7378	0.7253	0.7501	CAD	clinical_prs	0.051	0.1197	6851	2912	57.5
CAD	clinical_prors	18355	1279	18250	1265	0.7511	0.7389	0.7625	CAD	clinical_prors	0.0509	0.1225	6864	2845	58.55
CAD	clinical_combined	18355	1279	18250	1265	0.761	0.7488	0.772	CAD	clinical_combined	0.0509	0.1255	6864	2774	59.59
T2D	PRS	21020	1119	21022	1054	0.6531	0.6371	0.6688	T2D	PRS	0.0342	0.0583	10226	5991	41.41
T2D	ProRS	21231	1136	21239	1072	0.8644	0.8531	0.8742	T2D	ProRS	0.0342	0.1171	10214	2976	70.86
T2D	Combined	21231	1136	21239	1072	0.8718	0.8608	0.8813	T2D	Combined	0.0342	0.1175	10214	2964	70.98
T2D	age_sex	21231	1136	21239	1072	0.6215	0.6054	0.639	T2D	age_sex	0.0342	0.0542	10214	6452	36.83
T2D	age_sex_bmi_smk	21052	1120	21034	1051	0.7599	0.7465	0.7754	T2D	age_sex_bmi_smk	0.0339	0.0872	10327	4000	61.27
T2D	clinical	19550	1036	19544	958	0.8685	0.8558	0.8815	T2D	clinical	0.0333	0.1106	10490	3151	69.96
T2D	clinical_prs	19445	1030	19435	947	0.8763	0.8643	0.8882	T2D	clinical_prs	0.0332	0.1137	10531	3064	70.9
T2D	clinical_prors	19550	1036	19544	958	0.8918	0.882	0.9022	T2D	clinical_prors	0.0333	0.1174	10490	2968	71.71
T2D	clinical_combined	19550	1036	19544	958	0.8955	0.8858	0.9062	T2D	clinical_combined	0.0333	0.119	10490	2927	72.1
AF	PRS	21672	1501	21634	1543	0.6098	0.5944	0.624	AF	PRS	0.0471	0.0748	7426	4664	37.19
AF	ProRS	21898	1521	21858	1567	0.7979	0.7866	0.8075	AF	ProRS	0.0473	0.1326	7391	2626	64.47
AF	Combined	21898	1521	21858	1567	0.8115	0.8017	0.8202	AF	Combined	0.0473	0.1362	7391	2557	65.4
AF	age_sex	21898	1521	21858	1567	0.7296	0.7187	0.7401	AF	age_sex	0.0473	0.0997	7391	3497	52.69
AF	age_sex_bmi_smk	21702	1506	21638	1546	0.7427	0.7312	0.7532	AF	age_sex_bmi_smk	0.047	0.108	7440	3227	56.63
AF	clinical	20424	1426	20315	1445	0.7362	0.7237	0.7479	AF	clinical	0.0474	0.1057	7379	3298	55.31
AF	clinical_prs	20250	1411	20145	1430	0.7572	0.7452	0.7704	AF	clinical_prs	0.0473	0.1148	7397	3037	58.94
AF	clinical_prors	20424	1426	20315	1445	0.7987	0.7873	0.8102	AF	clinical_prors	0.0474	0.1323	7379	2631	64.34
AF	clinical_combined	20424	1426	20315	1445	0.8115	0.8005	0.8219	AF	clinical_combined	0.0474	0.1381	7379	2520	65.85
BC	PRS	11597	459	11507	528	0.6585	0.6327	0.6838	BC	PRS	0.0341	0.0614	10259	5693	44.51
BC	ProRS	11719	469	11630	533	0.5459	0.5226	0.5678	BC	ProRS	0.0341	0.0438	10262	7990	22.14
BC	Combined	11719	469	11630	533	0.5982	0.5751	0.621	BC	Combined	0.0341	0.0504	10262	6931	32.46
BC	age_sex	11719	469	11630	533	0.5354	0.5138	0.5585	BC	age_sex	0.0341	0.0407	10262	8597	16.22
BC	age_sex_bmi_smk	11633	464	11519	532	0.5377	0.5126	0.5628	BC	age_sex_bmi_smk	0.0343	0.0419	10195	8337	18.22
BC	clinical	11436	457	11364	526	0.5558	0.5314	0.5809	BC	clinical	0.0344	0.0482	10160	7256	28.58
BC	clinical_prs	11318	447	11244	521	0.6675	0.643	0.6892	BC	clinical_prs	0.0344	0.0633	10159	5517	45.69
BC	clinical_prors	11436	457	11364	526	0.5523	0.5286	0.5791	BC	clinical_prors	0.0344	0.0437	10160	7997	21.29
BC	clinical_combined	11436	457	11364	526	0.6033	0.5802	0.6287	BC	clinical_combined	0.0344	0.0499	10160	7012	30.98
CRC	PRS	22048	365	22046	375	0.6147	0.5889	0.6412	CRC	PRS	0.0116	0.0158	30107	22222	26.19
CRC	ProRS	22277	369	22275	378	0.6478	0.62	0.6736	CRC	ProRS	0.0115	0.021	30417	16681	45.16
CRC	Combined	22277	369	22275	378	0.6865	0.6596	0.7094	CRC	Combined	0.0115	0.0225	30417	15561	48.84
CRC	age_sex	22277	369	22275	378	0.6509	0.6251	0.6787	CRC	age_sex	0.0115	0.0208	30417	16809	44.74
CRC	age_sex_bmi_smk	22080	368	22049	371	0.6588	0.6312	0.6851	CRC	age_sex_bmi_smk	0.0113	0.0215	30875	16250	47.37
CRC	clinical	21626	362	21618	361	0.6678	0.6382	0.6939	CRC	clinical	0.0112	0.0227	31310	15432	50.71
CRC	clinical_prs	21403	358	21394	359	0.7042	0.673	0.7313	CRC	clinical_prs	0.0113	0.0246	30988	14247	54.02
CRC	clinical_prors	21626	362	21618	361	0.6735	0.6458	0.702	CRC	clinical_prors	0.0112	0.0227	31310	15450	50.65
CRC	clinical_combined	21626	362	21618	361	0.7017	0.6761	0.725	CRC	clinical_combined	0.0112	0.0251	31310	13922	55.53
PC	PRS	10007	649	10036	638	0.6786	0.6585	0.6976	PC	PRS	0.0466	0.0878	7500	3972	47.04
PC	ProRS	10107	654	10136	645	0.8294	0.8122	0.845	PC	ProRS	0.0466	0.147	7506	2366	68.48
PC	Combined	10107	654	10136	645	0.8404	0.8253	0.855	PC	Combined	0.0466	0.1502	7506	2316	69.14
PC	age_sex	10107	654	10136	645	0.6637	0.6444	0.6808	PC	age_sex	0.0466	0.0828	7506	4215	43.84
PC	age_sex_bmi_smk	9997	648	10025	641	0.662	0.6434	0.6803	PC	age_sex_bmi_smk	0.0467	0.0813	7480	4292	42.62
PC	clinical	9894	641	9910	632	0.8239	0.8072	0.8392	PC	clinical	0.0465	0.1467	7521	2371	68.47
PC	clinical_prs	9795	636	9811	625	0.8375	0.8213	0.851	PC	clinical_prs	0.0465	0.1513	7516	2300	69.4
PC	clinical_prors	9894	641	9910	632	0.8319	0.8146	0.8467	PC	clinical_prors	0.0465	0.1491	7521	2334	68.97
PC	clinical_combined	9894	641	9910	632	0.8416	0.8252	0.8558	PC	clinical_combined	0.0465	0.1512	7521	2300	69.42
CD	PRS	22001	57	22034	57	0.5686	0.4711	0.6545	CD	PRS	0.0015	0.0022	226806	157058	30.75
CD	ProRS	22230	58	22258	58	0.6654	0.5966	0.7275	CD	ProRS	0.0016	0.0034	222270	102777	53.76
CD	Combined	22230	58	22258	58	0.6822	0.618	0.747	CD	Combined	0.0016	0.0038	222270	92729	58.28
CD	age_sex	22230	58	22258	58	0.5296	0.4636	0.5937	CD	age_sex	0.0016	0.0018	222270	196318	11.68
CD	age_sex_bmi_smk	22032	58	22033	55	0.4601	0.3882	0.5368	CD	age_sex_bmi_smk	0.0015	0.0015	241421	233862	3.13
CD	clinical	22138	58	22139	57	0.4735	0.3927	0.5479	CD	clinical	0.0015	0.0016	227674	213148	6.38
CD	clinical_prs	21911	57	21915	56	0.5561	0.482	0.6283	CD	clinical_prs	0.0015	0.0021	232520	169381	27.15
CD	clinical_prors	22138	58	22139	57	0.6526	0.5835	0.7315	CD	clinical_prors	0.0015	0.0032	227674	108038	52.55
CD	clinical_combined	22138	58	22139	57	0.6719	0.6021	0.7511	CD	clinical_combined	0.0015	0.0032	227674	108345	52.41
VTE	PRS	21538	553	21539	562	0.5998	0.5754	0.6236	VTE	PRS	0.0169	0.0264	20682	13248	35.94
VTE	ProRS	21758	562	21760	574	0.684	0.6615	0.7045	VTE	ProRS	0.017	0.0346	20603	10103	50.96
VTE	Combined	21758	562	21760	574	0.7118	0.6897	0.7333	VTE	Combined	0.017	0.0383	20603	9136	55.66
VTE	age_sex	21758	562	21760	574	0.6213	0.598	0.6432	VTE	age_sex	0.017	0.0254	20603	13780	33.12
VTE	age_sex_bmi_smk	21572	559	21548	564	0.658	0.6347	0.6769	VTE	age_sex_bmi_smk	0.0168	0.029	20883	12069	42.21
VTE	clinical	21559	558	21539	564	0.6596	0.6384	0.6825	VTE	clinical	0.0168	0.0296	20874	11836	43.3
VTE	clinical_prs	21343	549	21321	552	0.6895	0.6687	0.7095	VTE	clinical_prs	0.0167	0.033	20962	10587	49.49
VTE	clinical_prors	21559	558	21539	564	0.6907	0.6693	0.7119	VTE	clinical_prors	0.0168	0.0357	20874	9795	53.08
VTE	clinical_combined	21559	558	21539	564	0.7143	0.6925	0.7341	VTE	clinical_combined	0.0168	0.0391	20874	8939	57.18
ISS	PRS	21848	392	21841	430	0.573	0.5434	0.6006	ISS	PRS	0.0119	0.0178	29393	19612	33.28
ISS	ProRS	22075	397	22066	431	0.7536	0.7322	0.7752	ISS	ProRS	0.0118	0.0304	29694	11504	61.26
ISS	Combined	22075	397	22066	431	0.7566	0.733	0.7785	ISS	Combined	0.0118	0.0312	29694	11207	62.26
ISS	age_sex	22075	397	22066	431	0.6902	0.6673	0.7121	ISS	age_sex	0.0118	0.0244	29694	14334	51.73
ISS	age_sex_bmi_smk	21884	390	21852	425	0.707	0.6814	0.7294	ISS	age_sex_bmi_smk	0.0118	0.0258	29655	13544	54.33
ISS	clinical	20231	365	20159	381	0.7271	0.7013	0.7514	ISS	clinical	0.0112	0.0255	31394	13702	56.35
ISS	clinical_prs	20058	362	19987	380	0.7314	0.7092	0.7544	ISS	clinical_prs	0.0112	0.026	31130	13466	56.74
ISS	clinical_prors	20231	365	20159	381	0.7608	0.7376	0.7834	ISS	clinical_prors	0.0112	0.0302	31394	11589	63.09
ISS	clinical_combined	20231	365	20159	381	0.7634	0.742	0.7865	ISS	clinical_combined	0.0112	0.03	31394	11672	62.82
AD	PRS	22156	291	22161	273	0.7379	0.7056	0.7704	AD	PRS	0.0067	0.0179	52570	19564	62.78
AD	ProRS	22384	292	22390	276	0.904	0.886	0.9207	AD	ProRS	0.0066	0.0256	52738	13693	74.04
AD	Combined	22384	292	22390	276	0.9061	0.8872	0.9223	AD	Combined	0.0066	0.0256	52738	13648	74.12
AD	age_sex	22384	292	22390	276	0.8337	0.81	0.8552	AD	age_sex	0.0066	0.0201	52738	17377	67.05
AD	age_sex_bmi_smk	22186	288	22164	274	0.8279	0.8034	0.8493	AD	age_sex_bmi_smk	0.0067	0.0204	52253	17179	67.12
AD	clinical	21886	281	21907	271	0.8249	0.8029	0.8457	AD	clinical	0.0067	0.0213	52330	16453	68.56
AD	clinical_prs	21662	280	21680	268	0.8543	0.8305	0.876	AD	clinical_prs	0.0067	0.0219	52162	15995	69.34
AD	clinical_prors	21886	281	21907	271	0.9104	0.8896	0.9283	AD	clinical_prors	0.0067	0.0262	52330	13334	74.52
AD	clinical_combined	21886	281	21907	271	0.9145	0.8941	0.9326	AD	clinical_combined	0.0067	0.026	52330	13463	74.27
